# A multi-ancestry polygenic risk score for body mass index predicts longitudinal weight change

**DOI:** 10.1101/2025.07.17.25331705

**Authors:** Tianyuan Lu, Lily N Stalter, Kate V Lauer, Bret M Hanlon, Wenmin Zhang, Luke M Funk

## Abstract

**Background:** Persistent weight gain directly leads to obesity. Identifying individuals at risk for future weight gain is challenging, partly because associations with traditional clinical risk factors may be biased by confounding and reverse causation. Polygenic risk scores (PRS) provide a stable, lifelong measure of genetic predisposition to obesity. However, existing PRS have not been evaluated for their association with longitudinal weight change in adulthood and often lack generalizability across diverse genetic ancestry groups.

**Methods:** We conducted ancestry-specific genome-wide association study meta-analyses of body mass index (BMI) in populations of European, African or African American, Admixed American, East Asian, and South Asian ancestries and developed ancestry-specific PRS. A multi-ancestry polygenic risk score (MAPRS) was trained using ancestry-specific PRS in a model selection dataset (N=39,685) from the NIH All of Us Research Program (AoU). We evaluated the MAPRS in an independent AoU model evaluation dataset (N=158,743) for BMI prediction and in a separate AoU test dataset (N=78,219) with repeated measurements over 1.5–2.5 years for weight change prediction. The outcomes included change in BMI and ≥10% or ≥5% total body weight (TBW) gain. We further examined the relationship between MAPRS and 12 clinical risk factors commonly comorbid with obesity in relation to weight change.

**Results:** The MAPRS captured 7.05% of the variance in measured BMI in the AoU model evaluation dataset and demonstrated improved generalizability across all non-European genetic ancestry groups. In the AoU test dataset, conditioned on baseline BMI at the second-to-last measurement, a one SD increase in MAPRS was associated with a 0.16 kg/m^2^ increase in future BMI (standard error=0.012 kg/m^2^; p-value=2.2×10^−39^), 1.27-fold increased odds of experiencing ≥10% TBW gain (95% CI: 1.24-1.31; p-value=1.4×10^−55^), and 1.15-fold increased odds of experiencing ≥5% TBW gain (95% CI: 1.13-1.18; p-value=2.8×10^−39^). These associations were observed across all genetic ancestry groups and remained highly consistent after adjustment for any clinical risk factor. In contrast, most clinical risk factors demonstrated inconsistent or weaker associations with weight change outcomes.

**Conclusions:** The MAPRS for BMI is a robust and generalizable risk factor for weight gain. Its potential utility for early risk stratification and targeted prevention warrants further investigation.

## Supplementary Table 5 for "A multi-ancestry polygenic risk score for body mass index predicts longitudinal weight change"

### Sheet: Sheet1
Supplementary Table 5. Independent variants used in polygenic risk scores.
Ancestry	Chromosome	Position	rsID	Effect allele	Othe allele	Effect allele frequency	Beta	Standard error	Sample size	Negative log10(p-value)
European	20	15774459	rs16996513	A	G	0.0354	-0.0247	0.0039	1550470	9.6
European	2	59294841	rs143998490	T	G	0.9795	0.0335	0.0061	1343730	7.4
European	6	17878987	rs2064187	A	T	0.5794	0.0066	0.0014	1576690	5.6
European	15	80826003	rs56131304	T	C	0.2673	-0.0074	0.0016	1343730	5.4
European	8	101174901	rs1812569	A	T	0.2587	0.0067	0.0015	1577670	5.1
European	7	45044847	rs17548523	T	C	0.8396	0.0117	0.0018	1577730	10.1
European	12	60570327	rs7975187	A	G	0.7889	-0.013	0.0017	1577660	13.7
European	11	27678578	rs7103411	T	C	0.7998	0.0462	0.0016	1665860	182.6
European	12	117017560	rs2393113	A	G	0.7109	-0.0093	0.0015	1573980	9.2
European	7	110661290	rs869100	T	G	0.6716	0.008	0.0014	1577490	8
European	5	108153574	rs286741	T	C	0.1857	-0.0242	0.0017	1577750	45.3
European	9	106144159	rs7858847	A	T	0.07	-0.0144	0.0027	1565830	7
European	4	99318162	rs1229984	T	C	0.0269	-0.0666	0.0054	1343730	34.2
European	2	81589170	rs1371109	A	G	0.314	0.0128	0.0014	1577710	19.2
European	4	144402065	rs4835634	A	T	0.3988	0.0112	0.0013	1653520	17.2
European	2	175462553	rs2437900	T	C	0.7429	0.0098	0.0016	1343730	9
European	10	60314381	rs1471246	A	G	0.5813	0.0066	0.0013	1662020	6.4
European	4	131727420	rs190114911	T	G	0.5598	-0.012	0.0021	843384	8
European	11	90977395	rs529712173	T	G	0.023	-0.0247	0.005	1343730	6.1
European	3	66907044	rs4856831	C	G	0.8824	-0.0178	0.0022	1577640	15.2
European	9	32344798	rs12554770	T	G	0.9197	0.0131	0.0027	1543750	5.9
European	18	43798676	rs8097043	A	G	0.4961	-0.0064	0.0013	1662060	6.1
European	1	42000057	rs189426	C	G	0.4491	0.0108	0.0013	1577530	16
European	12	122034110	rs55929316	T	G	0.2271	-0.0203	0.0023	843384	18
European	11	97283775	rs2896997	A	G	0.5295	0.0063	0.0014	1343730	5.2
European	16	54117066	rs11076022	A	G	0.5527	0.0143	0.0013	1665640	27.4
European	2	102860596	rs4851024	A	T	0.0394	0.0213	0.0038	1343730	7.7
European	11	84487865	rs12276848	A	G	0.0975	0.0119	0.0023	1577740	6.6
European	3	133540322	rs6768696	T	C	0.7603	-0.0084	0.0017	1343730	6.1
European	11	29757592	rs1853279	T	C	0.7733	0.0126	0.0017	1343730	12.9
European	3	73389677	rs2306507	C	G	0.7102	-0.0076	0.0015	1562970	6.4
European	17	4077854	rs8074454	C	G	0.308	0.0136	0.0014	1577620	21.6
European	3	143458617	rs716748	C	G	0.4037	0.0078	0.0015	1343730	6.7
European	5	256357	rs6961	A	G	0.1656	0.0127	0.0027	843384	5.6
European	6	4281228	rs149990157	A	G	0.0295	-0.0232	0.0044	1343730	6.9
European	9	79130461	rs11138085	T	C	0.4783	0.0077	0.0013	1665380	8.5
European	17	33073464	rs4795741	C	G	0.7785	0.0089	0.0016	1577390	7.6
European	6	165917739	rs6937675	A	G	0.6774	0.0079	0.0014	1656670	7.8
European	9	99001195	rs10819566	T	C	0.607	-0.012	0.0014	1577610	17
European	13	59313920	rs1326099	T	G	0.413	-0.0107	0.0014	1577490	13.7
European	4	148483702	rs11938874	T	C	0.4926	0.0079	0.0014	1577690	7.8
European	7	46085193	rs1722108	T	C	0.4295	-0.0088	0.0013	1665270	10.9
European	10	26423065	rs11015097	T	C	0.2515	0.009	0.0017	1343730	6.9
European	1	56897468	rs6700128	C	G	0.4177	-0.007	0.0015	1343730	5.5
European	5	120042948	rs1907201	A	G	0.4997	-0.0134	0.0013	1575480	24.2
European	4	1372070	rs6832148	T	C	0.2704	0.0078	0.0015	1577700	6.7
European	8	21727549	rs4739217	C	G	0.5022	-0.0097	0.0014	1555990	11.4
European	1	72241186	rs144791313	T	C	0.993	0.0555	0.0102	1343730	7.3
European	5	68452536	rs853809	T	C	0.322	-0.012	0.0015	1343730	14.9
European	5	180551351	rs7378616	T	C	0.7398	0.0081	0.0016	1343730	6.4
European	3	77289479	rs150089372	T	G	0.3744	-0.0109	0.0015	1343730	12.4
European	14	79533612	rs72690769	A	C	0.9779	0.0268	0.0059	1343730	5.3
European	5	103512616	rs294094	T	C	0.8326	-0.011	0.0018	1577000	9
European	14	94457232	rs10083325	T	C	0.5987	0.0073	0.0015	1343730	5.9
European	2	143730394	rs6735262	T	C	0.6158	0.0121	0.002	843384	8.8
European	16	14775120	rs55900631	T	C	0.3109	-0.0129	0.0016	1343730	15.1
European	16	52633295	rs139825262	A	T	0.026	-0.023	0.0048	1343730	5.8
European	1	212729747	rs12747251	A	G	0.5397	0.0065	0.0013	1577610	6.2
European	2	104536080	rs7592339	T	C	0.2679	-0.0077	0.0016	1343730	5.8
European	3	2726856	rs2320829	C	G	0.9112	-0.0111	0.0025	1343730	5
European	6	52577484	rs34793449	C	G	0.4062	-0.0078	0.0015	1343730	6.7
European	16	58911780	rs7201692	A	G	0.8156	-0.0118	0.0017	1577740	11.4
European	12	4265207	rs11063069	A	G	0.7808	0.0082	0.0016	1653220	6.5
European	14	68507791	rs2078316	A	G	0.3661	-0.0077	0.0014	1576620	7.4
European	19	4067316	rs188955288	T	C	0.177	-0.0229	0.0019	1343730	32.7
European	1	71649104	rs11576565	A	G	0.46	-0.0088	0.0015	1343730	8.4
European	4	161688019	rs6825091	A	G	0.2094	0.0096	0.0016	1658430	8.7
European	14	87886203	rs969959	T	C	0.77	-0.0177	0.0016	1573880	27.7
European	1	188512187	rs284122	A	G	0.3141	0.0073	0.0014	1577700	6.7
European	1	164763490	rs9660091	A	G	0.3443	-0.0106	0.0014	1565030	13.4
European	20	24911259	rs6050118	T	C	0.8634	-0.0127	0.0021	1577500	8.8
European	1	63418091	rs6657589	A	G	0.3164	-0.0071	0.0015	1343730	5.7
European	5	107575209	rs12519552	A	G	0.8488	-0.0147	0.0019	1577730	14
European	16	12960836	rs1604308	C	G	0.6447	0.0084	0.0014	1577660	8.7
European	7	93505743	rs6962185	A	G	0.4394	0.0168	0.0013	1632950	37.5
European	3	36248966	rs17243029	A	G	0.4737	0.0099	0.0014	1577350	11.8
European	11	70074028	rs10897911	A	T	0.2546	0.0089	0.0017	1343730	6.8
European	16	3986154	rs4786450	T	C	0.7274	-0.0079	0.0015	1528400	6.9
European	5	56427114	rs158087	T	G	0.6354	0.0072	0.0015	1343730	5.8
European	7	75610909	rs61234847	A	T	0.0121	0.0385	0.0071	1343730	7.2
European	2	156252883	rs10198345	T	C	0.6641	-0.011	0.0014	1577440	14.4
European	15	65017104	rs28507723	A	T	0.5556	0.0076	0.0015	1343730	6.4
European	15	37039908	rs4989607	A	G	0.8047	0.0082	0.0017	1565990	5.9
European	8	123133016	rs7833077	C	G	0.3632	-0.0117	0.0014	1577640	16.2
European	13	20042417	rs9579775	A	C	0.8839	-0.0224	0.0024	1343730	20
European	9	99346694	rs10988775	T	C	0.7908	-0.0178	0.0016	1665880	28
European	4	59349762	rs10030417	A	G	0.7103	0.0106	0.0015	1565940	11.8
European	5	173866406	rs359437	A	C	0.8582	-0.0101	0.002	1577710	6.4
European	11	35479044	rs4456236	A	C	0.7128	0.0071	0.0015	1577070	5.7
European	1	107624079	rs75923647	T	C	0.0389	-0.0282	0.0043	1343730	10.3
European	15	58547900	rs12913969	A	G	0.2034	0.0154	0.0017	1577440	18.9
European	9	126755162	rs35196838	A	C	0.1513	0.014	0.002	1343730	11.6
European	13	28043571	rs7318817	T	C	0.6168	-0.015	0.0014	1577750	26.1
European	11	64590839	rs9734313	T	C	0.6656	0.0209	0.0014	1523380	49.7
European	2	135851076	rs4988235	A	G	0.6714	0.0252	0.0014	1655090	71.7
European	19	32333404	rs7255223	A	C	0.3092	-0.012	0.0015	1577430	14.9
European	2	168457008	rs183034862	T	C	0.0283	0.0226	0.0047	1343730	5.8
European	12	31967313	rs10771892	T	G	0.4674	0.0074	0.0014	1577680	6.9
European	20	45312586	rs2072793	A	G	0.4967	0.0081	0.0013	1577570	9.3
European	5	14144645	rs168756	A	G	0.599	-0.0068	0.0015	1343730	5.2
European	20	14820707	rs6042938	T	C	0.2383	-0.0123	0.0016	1574500	13.8
European	6	133290203	rs2224382	A	C	0.3625	0.0086	0.0014	1575520	9.1
European	2	58265441	rs35026795	A	C	0.968	-0.0208	0.0043	1343730	5.9
European	2	100791861	rs6740234	T	C	0.8012	0.0105	0.0017	1577720	9.2
European	5	93139274	rs4358503	T	C	0.4881	-0.0145	0.0014	1343730	24.4
European	2	119804923	rs145159918	T	C	0.0227	0.0272	0.0057	1343730	5.7
European	3	136952537	rs9853147	C	G	0.9293	-0.0132	0.0028	1343730	5.6
European	17	40601507	rs1358174	A	G	0.634	-0.007	0.0014	1577590	6.2
European	2	212745635	rs12328595	A	G	0.1029	-0.012	0.0023	1577630	6.7
European	15	73345431	rs11857639	T	C	0.0825	0.017	0.0025	1651390	11
European	6	55885114	rs4552718	A	C	0.668	0.0082	0.0015	1343730	7.3
European	1	174634304	rs527324888	C	G	0.9691	0.0335	0.0057	843384	8.4
European	3	76401618	rs6788893	C	G	0.1561	-0.0093	0.0019	1577580	6
European	1	79432411	rs12724768	T	C	0.6149	0.0091	0.0015	1343730	8.9
European	11	26557188	rs293967	A	G	0.1259	0.019	0.0022	1343730	17.2
European	8	105651080	rs3779770	T	G	0.7696	0.0086	0.0016	1565920	7.1
European	6	11416329	rs7751151	T	C	0.2853	0.0079	0.0015	1577640	6.9
European	12	4012267	rs6489511	T	C	0.3801	0.0082	0.0014	1573540	8.3
European	21	45069044	rs76040172	A	G	0.0679	-0.0377	0.0029	1343730	37.9
European	6	142648648	rs9376702	T	G	0.1446	0.0128	0.0019	1577670	10.8
European	8	122850877	rs7009660	A	C	0.3278	-0.0103	0.0014	1565800	12.7
European	3	86690748	rs6802394	T	C	0.9294	-0.0156	0.0031	1343730	6.3
European	6	140049923	rs4896504	T	C	0.1166	0.0138	0.0021	1577730	10.3
European	14	64556383	rs10142343	A	G	0.6675	0.0079	0.0015	1343730	6.9
European	1	112511232	rs351369	A	C	0.3625	0.0069	0.0015	1343730	5.4
European	11	96118313	rs2155229	C	G	0.3194	-0.0086	0.0015	1343730	8
European	1	198623684	rs16843497	A	C	0.9638	-0.027	0.0036	1557800	13.2
European	7	70719799	rs12532316	T	C	0.4176	-0.01	0.0014	1577590	12
European	6	165393618	rs717602	T	C	0.5911	-0.0078	0.0013	1652640	8.7
European	16	51113120	rs8047768	A	G	0.9337	0.0137	0.0029	1577220	5.6
European	5	98968860	rs325220	A	G	0.2614	-0.0133	0.0015	1664150	18.1
European	6	156398002	rs2603449	A	G	0.83	-0.0098	0.0021	1343730	5.5
European	10	76373316	rs7083461	T	C	0.3699	-0.0074	0.0014	1576970	6.9
European	1	156386688	rs6686886	A	G	0.8304	-0.0102	0.0018	1554470	7.8
European	2	24390170	rs538811162	A	T	0.9745	-0.0912	0.0144	424221	9.6
European	2	30421655	rs829702	A	G	0.1343	0.0095	0.0021	1343730	5.2
European	16	81369440	rs310029	A	G	0.8674	-0.0153	0.0022	1343730	11.5
European	4	6271161	rs4234726	C	G	0.7195	0.0066	0.0014	1665320	5.6
European	11	83142565	rs61900261	T	C	0.1132	-0.0141	0.0024	1343730	8.4
European	8	108989161	rs7817014	T	C	0.5166	-0.007	0.0013	1577520	7.1
European	2	12183243	rs10803744	A	G	0.8407	-0.0101	0.0019	1577170	7
European	15	67848266	rs12592195	A	C	0.3428	0.0135	0.0015	1343730	18.6
European	20	10994637	rs6077999	A	G	0.7475	-0.0081	0.0015	1662790	7.2
European	4	7048883	rs9986037	A	G	0.1923	0.0122	0.0018	1343730	10.9
European	4	24413653	rs6858097	A	G	0.1981	0.0094	0.0017	1565510	7.5
European	5	6846710	rs182451923	A	G	0.0253	0.0273	0.0055	1343730	6.2
European	7	115091563	rs600404	A	T	0.335	-0.0089	0.0015	1343730	8.5
European	8	5687547	rs7814262	A	G	0.8338	-0.0096	0.0018	1566010	7
European	5	8020346	rs79487216	T	C	0.4264	-0.0078	0.0015	1343730	6.7
European	8	132239550	rs1031635	A	G	0.6103	0.0071	0.0014	1577720	6.4
European	2	179850608	rs10196283	A	C	0.8434	0.0128	0.0019	1575350	10.8
European	14	27067649	rs12888260	A	C	0.4411	0.0077	0.0014	1577530	7.4
European	10	106856184	rs10884365	A	G	0.3123	0.008	0.0014	1576460	8
European	2	194510393	rs16831489	C	G	0.3312	0.0083	0.0015	1557100	7.5
European	16	76482134	rs35515557	A	G	0.5385	-0.0112	0.0014	1343730	14.9
European	7	6719307	rs10951992	T	C	0.5412	-0.0126	0.0015	1343730	16.4
European	6	37112887	rs12190514	A	G	0.2972	0.0095	0.0016	1343730	8.5
European	16	5777064	rs7342740	C	G	0.4298	0.0105	0.0014	1576800	13.2
European	3	179042810	rs142427749	T	C	0.8281	-0.0088	0.0019	1343730	5.4
European	7	151146163	rs7808684	A	G	0.9749	-0.0216	0.0044	1561030	6
European	5	123321505	rs1582931	A	G	0.4864	-0.0209	0.0013	1576990	57.4
European	19	23770915	rs76107580	C	G	0.1128	0.0212	0.0046	424221	5.4
European	10	75901583	rs7075958	T	C	0.3808	0.0095	0.0016	1486990	8.5
European	11	116593270	rs7928757	T	G	0.2945	0.0074	0.0015	1573620	6.1
European	17	55523807	rs6504972	A	G	0.3573	-0.0075	0.0014	1577350	7.1
European	10	115823864	rs2907566	A	G	0.7377	-0.0075	0.0016	1343730	5.6
European	17	13145169	rs12150612	T	G	0.266	-0.0098	0.0016	1343730	9
European	15	61864315	rs1559673	A	C	0.9188	0.0284	0.0029	1651020	21.9
European	6	151848493	rs3866462	A	T	0.3579	0.0091	0.002	843384	5.3
European	19	4406163	rs243342	A	G	0.5327	0.0103	0.0013	1577500	14.6
European	1	69044192	rs35513841	T	C	0.1213	-0.0102	0.0023	1343730	5
European	10	17880816	rs541943417	A	G	0.8989	0.0147	0.0033	924569	5.1
European	7	712709	rs71518341	C	G	0.7029	-0.0071	0.0016	1343730	5
European	12	77227914	rs7136715	A	G	0.2747	0.0097	0.0016	1343730	8.9
European	3	90224980	rs62277722	A	G	0.0742	0.0205	0.0029	1343730	11.8
European	5	159447033	rs10036169	C	G	0.1351	-0.0115	0.002	1577620	8
European	1	191772444	rs183027591	A	G	0.9788	-0.025	0.0052	1343730	5.8
European	3	13075234	rs460117	T	C	0.5122	0.0067	0.0014	1343730	5.8
European	8	130176019	rs10095984	T	C	0.9107	0.0116	0.0024	1569780	5.9
European	17	80641771	rs12940622	A	G	0.4156	-0.0213	0.0013	1665760	59.6
European	4	100830957	rs6817785	T	G	0.1974	-0.011	0.0024	843384	5.3
European	3	42291503	rs9819875	T	C	0.0998	-0.0289	0.0022	1576360	38.7
European	2	172044549	rs62183828	T	C	0.3304	0.0139	0.0022	843384	9.6
European	17	72051884	rs11077594	T	C	0.7172	-0.0075	0.0015	1576960	6.2
European	19	1860148	rs4806814	A	G	0.1735	-0.0221	0.0018	1577360	33.9
European	19	35801098	rs9749422	T	C	0.28	-0.009	0.0016	1343730	7.7
European	11	134730476	rs11223970	A	G	0.814	-0.0199	0.0017	1558020	30.9
European	5	141711250	rs248614	T	C	0.7482	0.0073	0.0016	1577510	5.3
European	7	26488552	rs4722601	A	G	0.7093	0.0077	0.0015	1577350	6.5
European	11	133629310	rs11512497	A	G	0.1228	0.0142	0.0022	1343730	10
European	5	79301096	rs6889156	T	C	0.3722	-0.0076	0.0015	1343730	6.4
European	11	12457051	rs10741591	A	G	0.4278	0.0093	0.0014	1565810	10.5
European	12	128718046	rs7302166	A	C	0.2109	-0.0083	0.0017	1574880	6
European	11	79086723	rs10899588	A	G	0.5012	-0.0078	0.0014	1343730	7.6
European	5	179789889	rs56365546	C	G	0.4005	-0.0104	0.0015	1343730	11.4
European	1	241036113	rs73123784	T	C	0.039	-0.0192	0.0038	1343730	6.4
European	1	190936639	rs149362896	A	G	0.0253	-0.024	0.0047	1343730	6.5
European	16	26580646	rs148359861	A	G	0.9931	0.0417	0.0094	1343730	5
European	3	7929664	rs17048378	A	G	0.8561	0.01	0.0019	1577600	6.8
European	4	27431896	rs210778	A	G	0.6671	0.0072	0.0015	1343730	5.8
European	2	12852209	rs139929665	T	C	0.0556	-0.018	0.0034	1343730	6.9
European	3	104899129	rs1436351	T	G	0.7549	0.0202	0.0015	1665850	40.6
European	6	164782850	rs368054661	T	C	0.2015	0.0126	0.0024	843384	6.8
European	10	122669031	rs148973645	A	G	0.0523	0.0198	0.0038	1343730	6.7
European	8	86371118	rs57644875	T	C	0.4477	-0.0142	0.0014	1343730	23.4
European	11	47508395	rs7124681	A	C	0.4117	0.0308	0.0013	1665710	123.4
European	6	36374404	rs6457907	T	C	0.325	0.01	0.0015	1565940	10.6
European	1	178809796	rs55958411	T	G	0.7726	0.0096	0.0017	1343730	7.8
European	6	104365891	rs271880	A	G	0.2116	-0.0158	0.0017	1577670	19.8
European	13	101786787	rs12584588	A	G	0.8349	0.0114	0.002	1343730	7.9
European	18	39022507	rs8083419	A	C	0.9142	0.0228	0.0024	1577410	20.7
European	15	85037316	rs4296226	T	C	0.5067	0.0076	0.0014	1343730	7.2
European	9	28941461	rs13299788	C	G	0.8288	0.0208	0.0018	1577720	30.2
European	20	3028863	rs507873	A	G	0.4838	0.0095	0.0013	1577740	12.6
European	11	59183967	rs656163	A	G	0.4548	-0.0087	0.0014	1576630	9.3
European	18	29447540	rs1515193	A	G	0.2936	-0.0085	0.0015	1577750	7.8
European	2	129245705	rs1441142	A	G	0.4538	-0.0063	0.0013	1577740	5.9
European	4	180227646	rs116681793	A	G	0.0332	-0.026	0.0045	1343730	8.1
European	17	41727307	rs33914436	A	G	0.4222	0.0072	0.0015	1343730	5.8
European	5	118688135	rs71583090	C	G	0.1407	0.0107	0.0021	1343730	6.5
European	12	76128639	rs10862185	T	C	0.1876	0.0124	0.0026	924569	5.7
European	7	93583183	rs10228110	A	G	0.8672	0.0188	0.0022	1343730	16.9
European	10	31063674	rs144878490	C	G	0.1068	-0.0129	0.0023	1343730	7.7
European	11	64322950	rs7947143	A	G	0.1562	-0.0181	0.0018	1577350	23.1
European	15	49122221	rs12899422	T	C	0.3546	-0.0084	0.0014	1577670	8.7
European	2	5589564	rs59139350	T	C	0.1513	0.0104	0.002	1343730	6.7
European	9	18834363	rs7871247	T	G	0.8915	0.0126	0.0024	1343730	6.8
European	21	46514936	rs73152848	A	C	0.9735	-0.0415	0.0048	1343730	17.3
European	1	187765612	rs9425672	C	G	0.1531	-0.0101	0.002	1343730	6.4
European	11	119081661	rs4614	A	G	0.6345	-0.0153	0.0014	1577600	27.1
European	5	173500859	rs29656	T	C	0.562	0.0104	0.0013	1575970	14.9
European	3	134291591	rs9858570	T	C	0.4345	-0.0068	0.0015	1343730	5.2
European	12	101456	rs74852779	A	G	0.0142	0.0316	0.0065	1343730	5.9
European	12	93030623	rs9788200	A	C	0.5493	-0.0062	0.0014	1565900	5
European	18	59232434	rs13381549	A	C	0.0504	0.0199	0.0034	1343730	8.3
European	15	57032124	rs151030554	A	C	0.0463	-0.0215	0.0041	1343730	6.8
European	9	26618116	rs10967442	A	G	0.8411	0.0097	0.0018	1577520	7.1
European	1	204089609	rs12125543	C	G	0.6607	0.0083	0.0015	1343730	7.5
European	13	60916591	rs4886289	T	C	0.1178	-0.0105	0.0023	1343730	5.3
European	9	121627474	rs514823	T	C	0.1906	0.0109	0.0018	1565650	8.9
European	17	9070445	rs12943163	T	C	0.8609	0.0115	0.002	1564600	8
European	19	50627652	rs78081759	A	G	0.0776	0.0244	0.0027	1343730	18.8
European	18	24467724	rs60663504	A	C	0.9577	-0.0177	0.0038	1343730	5.5
European	11	134416715	rs78751202	T	C	0.8804	-0.0104	0.0022	1343730	5.6
European	6	28701538	rs6939576	A	G	0.2831	0.012	0.0015	1665830	14.9
European	7	1234946	rs4724799	A	G	0.7849	0.0155	0.0017	1343730	19.1
European	3	28594567	rs4131227	A	G	0.2935	0.0122	0.0015	1577400	15.4
European	2	59240802	rs78731856	A	G	0.135	0.0105	0.0021	1343730	6.2
European	9	2285282	rs4740669	A	T	0.5468	0.0091	0.0014	1343730	10.1
European	22	30272058	rs7290441	A	T	0.8096	-0.0095	0.0019	1343730	6.2
European	20	1472867	rs6033867	C	G	0.8207	0.0098	0.0018	1577660	7.3
European	11	65821467	rs11227313	T	C	0.3256	0.02	0.0015	1343730	39.8
European	17	5379957	rs1000940	A	G	0.6624	-0.0171	0.0014	1665570	33.6
European	11	63702700	rs190651214	T	G	0.9852	-0.0341	0.0065	1343730	6.8
European	17	49456210	rs2671664	T	G	0.7834	-0.0072	0.0016	1562140	5.2
European	12	80856152	rs7314436	T	C	0.5594	-0.0101	0.0014	1343730	12.3
European	20	55804947	rs1569915	A	G	0.8024	0.0205	0.0017	1577740	32.8
European	3	187236536	rs3774268	A	G	0.1346	0.0126	0.002	1558360	9.5
European	7	107981705	rs2237701	A	G	0.4529	-0.0096	0.0013	1577460	12.8
European	17	79824605	rs4889898	A	C	0.3384	-0.0123	0.0014	1577740	17.8
European	1	210941404	rs4951489	T	C	0.9057	-0.0133	0.0023	1577640	8.1
European	1	117399969	rs2256057	T	C	0.2384	-0.0095	0.0015	1577750	9.6
European	8	100964282	rs2923781	A	G	0.418	-0.013	0.0014	1565980	19.8
European	10	14617343	rs12773041	A	G	0.4079	-0.0089	0.0015	1343730	8.5
European	17	8311109	rs9908765	A	G	0.4859	-0.009	0.0013	1577470	11.4
European	2	237859174	rs3754698	T	C	0.6198	0.0085	0.0015	1343730	7.8
European	2	70088855	rs11545482	T	C	0.0169	-0.0369	0.0062	1522740	8.6
European	1	80346644	rs6688826	T	C	0.7387	-0.0099	0.0015	1577720	10.4
European	2	20514237	rs73229006	A	G	0.007	0.0408	0.0092	1343730	5
European	2	5864147	rs6750796	T	C	0.1495	-0.0107	0.002	1343730	7.1
European	4	37785320	rs870952	T	G	0.4612	-0.0088	0.0014	1343730	9.5
European	8	115145325	rs12541067	A	G	0.9692	-0.0235	0.0046	1343730	6.5
European	19	30446936	rs33428	A	G	0.3017	-0.0117	0.0015	1576920	14.2
European	12	18029100	rs10840936	T	C	0.826	-0.0159	0.0019	1343730	16.2
European	15	73363822	rs117565266	A	G	0.9805	-0.0249	0.0054	1343730	5.4
European	10	100849249	rs35911940	A	G	0.3818	0.0086	0.0015	1343730	8
European	4	41797110	rs6822112	T	C	0.7271	0.0111	0.0016	1564850	11.4
European	2	111492006	rs58584712	A	G	0.1982	0.0114	0.0018	1343730	9.6
European	10	100753271	rs79113365	T	G	0.017	-0.0363	0.0066	1343730	7.4
European	18	556258	rs201202281	T	C	0.6656	-0.0094	0.0021	843384	5.1
European	11	43915395	rs10768994	T	C	0.5609	0.015	0.0013	1665480	30.1
European	18	3012557	rs72873109	A	G	0.6053	0.0073	0.0015	1343730	5.9
European	15	53163310	rs28529801	A	G	0.0646	-0.0331	0.0029	1343730	29.4
European	14	74470811	rs2358787	T	C	0.371	0.0069	0.0014	1576520	6.1
European	17	51139698	rs151037310	C	G	0.9733	0.0278	0.0047	1343730	8.5
European	7	122186203	rs60126850	C	G	0.321	0.0074	0.0016	1343730	5.4
European	3	184278723	rs1387976	T	C	0.4962	-0.0212	0.0014	1343730	51.1
European	6	147165397	rs649544	T	C	0.4445	-0.0098	0.0013	1576220	13.3
European	7	127276525	rs17864178	T	C	0.1907	-0.0093	0.0017	1577650	7.3
European	1	85458316	rs582145	T	C	0.404	0.009	0.0014	1577500	9.9
European	8	25704759	rs62501706	A	G	0.741	0.0109	0.0016	1343730	11
European	4	45180510	rs10938397	A	G	0.5526	-0.0442	0.0013	1664690	252.7
European	4	162585304	rs34159277	A	T	0.3965	0.0078	0.0015	1343730	6.7
European	5	63993359	rs149373332	C	G	0.0526	0.0206	0.0039	1343730	6.9
European	2	210473353	rs112416189	T	C	0.2099	-0.0101	0.0018	1343730	7.7
European	8	122939831	rs10956108	C	G	0.6585	-0.0085	0.0015	1343730	7.8
European	7	157563821	rs221286	T	C	0.9497	-0.0267	0.0049	843384	7.3
European	11	97957178	rs114557293	A	G	0.9433	-0.0192	0.0036	1343730	7
European	1	90562540	rs541137884	T	G	0.0155	-0.0302	0.0059	1343730	6.5
European	12	103305907	rs7488867	T	C	0.2732	-0.0237	0.0015	1523280	55.5
European	1	205407713	rs75117692	T	C	0.0526	0.0151	0.0034	1343730	5
European	9	94495032	rs10821352	A	G	0.0447	-0.0177	0.0033	1567970	7.1
European	7	80954166	rs7783868	A	G	0.566	-0.0063	0.0014	1577530	5.2
European	15	77507315	rs4886869	A	G	0.399	-0.0091	0.0014	1573420	10.1
European	8	56891925	rs1911694	T	C	0.509	-0.0068	0.0013	1575810	6.8
European	9	24819869	rs12554834	C	G	0.3074	-0.0089	0.0016	1343730	7.6
European	8	103343809	rs827577	T	C	0.3702	-0.0076	0.0014	1577740	7.2
European	3	52521941	rs9853056	T	C	0.4481	-0.0152	0.0013	1653090	30.9
European	17	62734680	rs1012268	A	G	0.5806	-0.0065	0.0013	1665740	6.2
European	18	44620999	rs12326787	T	C	0.1499	-0.0085	0.0019	1577720	5.1
European	2	151166811	rs289852	C	G	0.3403	-0.0092	0.0014	1577040	10.3
European	1	245849894	rs9287177	A	C	0.0736	0.0133	0.003	1343730	5
European	10	123176438	rs10751753	A	G	0.1094	-0.019	0.0021	1577600	18.8
European	8	79891738	rs188703001	C	G	0.9771	-0.0278	0.0049	1343730	7.9
European	4	40015309	rs138457441	T	C	0.1316	-0.0112	0.0021	1343730	7
European	18	45018498	rs954018	A	G	0.3117	-0.0125	0.0014	1665800	18.4
European	11	8598506	rs117307454	A	C	0.9662	-0.0215	0.0041	1343730	6.8
European	1	55650559	rs1514135	C	G	0.6411	-0.0065	0.0014	1577620	5.5
European	1	180259409	rs12137243	A	G	0.036	-0.0258	0.0049	1343730	6.9
European	10	3704843	rs2129444	A	G	0.8963	0.0139	0.0023	1577740	8.8
European	10	61806219	rs12267322	A	G	0.9734	0.0242	0.0042	1559130	8.1
European	10	45450941	rs7089063	A	C	0.2616	-0.0068	0.0015	1576620	5.2
European	7	127081767	rs6979287	T	G	0.7684	-0.0122	0.0016	1577340	13.6
European	18	25111119	rs7226381	A	G	0.1863	-0.0084	0.0017	1576740	6.1
European	1	33861981	rs11589979	T	C	0.5587	-0.0088	0.0014	1575800	9.5
European	2	73066942	rs11890653	C	G	0.0211	0.0314	0.0051	1343730	9.1
European	11	11123095	rs10840574	T	G	0.8275	-0.0137	0.0019	1343730	12.3
European	13	62336962	rs426362	A	C	0.6021	-0.0089	0.0014	1565890	9.7
European	7	43444537	rs61756575	A	G	0.9631	-0.0226	0.0044	1343730	6.6
European	8	16695556	rs7837554	T	C	0.5171	-0.0065	0.0014	1577700	5.5
European	1	92043983	rs1963186	A	G	0.9394	0.0137	0.0029	1565910	5.6
European	7	147562013	rs4425670	A	G	0.3023	-0.0065	0.0014	1665770	5.5
European	16	4381359	rs35713275	A	G	0.0564	-0.0173	0.0033	1343730	6.8
European	17	28801246	rs112323452	A	G	0.0629	0.0189	0.003	1343730	9.5
European	16	73711883	rs138655458	T	C	0.9826	-0.0454	0.0061	1343730	13
European	16	6536058	rs1420057	T	C	0.4876	0.0078	0.0014	1577620	7.6
European	14	26635208	rs8013706	T	C	0.7573	0.0133	0.0017	1343730	14.3
European	14	96514908	rs72706845	C	G	0.9209	-0.0135	0.0027	1343730	6.2
European	9	8318834	rs7868789	A	C	0.2554	0.01	0.0015	1577630	10.6
European	8	82179816	rs28532798	T	G	0.1077	-0.0186	0.0024	1343730	14
European	8	70327128	rs16936922	T	C	0.1027	-0.0179	0.0022	1577550	15.4
European	11	97745888	rs7942715	T	C	0.3136	0.0071	0.0016	1343730	5
European	10	118596032	rs946086	T	C	0.0406	0.0186	0.0042	1343730	5
European	3	47358117	rs531622619	A	T	0.0752	-0.017	0.003	1343730	7.8
European	18	49931114	rs58160181	T	C	0.9207	0.0129	0.0028	1343730	5.4
European	6	5978836	rs9378999	T	C	0.3448	-0.0124	0.0015	1343730	15.9
European	3	35632756	rs9867068	C	G	0.7583	-0.0171	0.0017	1343730	23.1
European	11	133957014	rs12291823	A	G	0.2114	0.0129	0.0018	1343730	12.1
European	1	181301055	rs3911588	T	C	0.5345	0.0103	0.0014	1343730	12.7
European	1	205121977	rs12033568	C	G	0.191	-0.0087	0.0017	1577730	6.5
European	9	35352134	rs62617831	A	T	0.8268	0.013	0.0019	1343730	11.1
European	20	59032308	rs45551238	T	C	0.0422	-0.0787	0.0047	1343730	62.2
European	4	13708514	rs13101932	A	G	0.6625	-0.0063	0.0014	1575980	5.2
European	12	89364269	rs1689437	A	G	0.9467	-0.0293	0.0028	1652170	24.9
European	4	44238198	rs28642794	C	G	0.47	0.0096	0.0014	1343730	11.2
European	1	114094899	rs140832663	A	G	0.0571	-0.0187	0.0038	1343730	6.1
European	15	36549323	rs62004263	A	G	0.2632	-0.0093	0.0016	1343730	8.2
European	9	86332755	rs10868408	A	T	0.2157	-0.0133	0.0016	1577580	16
European	2	45739613	rs13419609	A	G	0.0726	-0.0172	0.0028	1343730	9.1
European	2	211783942	rs138105457	T	G	0.7994	0.0136	0.0018	1343730	13.4
European	5	53976834	rs4865796	A	G	0.6891	-0.0136	0.0014	1659950	21.6
European	3	120709774	rs11720353	T	C	0.6327	-0.0085	0.0014	1577710	8.9
European	13	100635150	rs2297943	A	G	0.3276	-0.0091	0.0014	1576050	10.1
European	16	54512901	rs17260689	T	C	0.2485	0.0128	0.0017	1563270	13.3
European	8	142057348	rs10096860	T	C	0.4712	-0.0115	0.0014	1343730	15.7
European	10	103579291	rs11815073	T	G	0.5543	0.0088	0.0014	1343730	9.5
European	10	82540687	rs1481126	T	C	0.7441	0.0082	0.0015	1577400	7.3
European	13	99893891	rs7327776	A	C	0.0898	0.0186	0.0026	1343730	12.1
European	3	30023874	rs7426526	A	G	0.6245	-0.0095	0.0015	1343730	9.6
European	10	54015985	rs72794953	A	C	0.2624	0.0091	0.0016	1343730	7.9
European	9	126233665	rs75487122	A	G	0.0398	0.023	0.005	843384	5.4
European	22	45846479	rs17654182	A	G	0.9042	-0.0119	0.0023	1577780	6.6
European	7	71647272	rs62461714	T	C	0.6762	0.0071	0.0016	1343730	5
European	3	189170586	rs3856925	A	T	0.5075	-0.0083	0.0014	1574460	8.5
European	1	74540343	rs3895907	A	G	0.4625	0.0223	0.0013	1656330	65.2
European	15	36439108	rs28394790	T	C	0.1613	-0.015	0.002	1343730	13.2
European	1	242513725	rs2809998	A	G	0.3413	-0.01	0.0015	1343730	10.6
European	12	17516564	rs1912884	A	C	0.8296	-0.0102	0.0018	1577430	7.8
European	4	88131171	rs2231142	T	G	0.1029	-0.0184	0.0022	1665380	16.2
European	1	106249800	rs12568304	A	G	0.1872	-0.0094	0.0017	1577740	7.5
European	13	84715048	rs7318482	A	G	0.3074	-0.0076	0.0015	1573970	6.4
European	6	164443641	rs113833465	T	C	0.9262	0.0135	0.0029	1343730	5.5
European	7	73603327	rs35368205	T	C	0.1853	0.0125	0.0018	1343730	11.4
European	6	107115055	rs150604675	T	C	0.0294	-0.023	0.0045	1343730	6.5
European	6	131629093	rs3756784	T	G	0.8138	-0.0212	0.0016	1665430	39.3
European	3	186031923	rs13096570	A	G	0.777	-0.0174	0.0018	1343730	21.4
European	16	26286018	rs56025336	T	G	0.1656	0.0092	0.002	1343730	5.4
European	20	6212987	rs3865560	A	G	0.5078	0.0083	0.0015	1343730	7.5
European	1	192824322	rs56155184	A	G	0.2955	0.0097	0.0016	1343730	8.9
European	15	98348977	rs7182910	T	C	0.1909	-0.0085	0.0017	1566590	6.2
European	6	63076101	rs116704078	T	G	0.025	0.0275	0.005	1343730	7.4
European	9	4671838	rs12336195	T	G	0.3359	0.0073	0.0014	1576280	6.7
European	3	78579245	rs35768054	C	G	0.6609	-0.0122	0.0015	1343730	15.4
European	20	8861685	rs35268864	A	G	0.1786	-0.0114	0.0025	843384	5.3
European	1	22262631	rs116386356	T	C	0.9432	0.0151	0.0032	1343730	5.6
European	3	20388817	rs4858188	T	C	0.2774	0.0083	0.0015	1577750	7.5
European	2	219774127	rs12053044	A	G	0.5036	0.0097	0.0014	1575790	11.4
European	12	21347461	rs11045988	T	C	0.7632	-0.0087	0.0017	1343730	6.5
European	10	22291830	rs142716710	T	C	0.9803	-0.0271	0.0059	1343730	5.4
European	22	48702238	rs73175175	A	G	0.7695	0.0145	0.0017	1343730	16.8
European	17	51138801	rs9907631	A	C	0.2651	0.0071	0.0016	1343730	5
European	8	136785659	rs2262414	T	C	0.4322	0.0083	0.0015	1343730	7.5
European	13	111959199	rs1277801	A	G	0.6173	0.0099	0.0015	1343730	10.4
European	11	69020922	rs11228442	T	C	0.2678	-0.0092	0.0016	1343730	8
European	1	46303192	rs201408120	C	G	0.0177	-0.0296	0.0063	1343730	5.6
European	20	40017776	rs1009178	A	G	0.9477	0.0177	0.0032	1577720	7.5
European	15	101226227	rs6598437	T	C	0.7754	-0.0072	0.0016	1662310	5.2
European	9	77842360	rs10869977	A	G	0.4504	-0.0132	0.0014	1577320	20.4
European	16	4227476	rs79525044	A	G	0.7059	-0.0098	0.0016	1343730	9
European	3	19961736	rs13070718	A	G	0.1463	-0.0093	0.0019	1564730	6
European	16	53903009	rs6499655	C	G	0.9548	-0.026	0.0037	1343730	11.7
European	3	122470313	rs10439995	A	C	0.1531	-0.0111	0.0019	1570420	8.3
European	13	71798547	rs9564846	T	G	0.8732	-0.0192	0.0023	1343730	16.2
European	11	83890326	rs60224934	T	G	0.2361	0.008	0.0017	1343730	5.6
European	4	44944394	rs114935890	A	G	0.0244	0.0289	0.0053	1343730	7.3
European	19	49813851	rs116943488	A	G	0.989	-0.0376	0.0071	1343730	6.9
European	10	19124819	rs72788942	A	C	0.9208	0.0135	0.0028	1343730	5.8
European	16	58546106	rs117147442	A	G	0.9756	0.0255	0.0056	1343730	5.3
European	12	104586477	rs11112112	C	G	0.3418	0.007	0.0015	1343730	5.5
European	2	23997482	rs112748941	T	C	0.7995	0.0137	0.0018	1343730	13.6
European	4	46132043	rs76038046	A	G	0.0852	0.0145	0.0026	1343730	7.6
European	1	29310613	rs55935753	T	G	0.959	-0.0193	0.0038	1343730	6.4
European	4	130120681	rs72678156	A	G	0.1981	0.0134	0.002	1343730	10.7
European	3	61633261	rs12497685	T	G	0.4145	0.0068	0.0014	1577650	5.9
European	9	37553830	rs145222661	T	C	0.0716	-0.0165	0.0037	843384	5.1
European	6	102832049	rs7765952	A	C	0.4935	-0.0064	0.0013	1577540	6.1
European	8	38936939	rs4076625	A	G	0.6056	-0.0065	0.0014	1564290	5.5
European	16	88598455	rs139505613	T	C	0.0092	0.0451	0.0089	1343730	6.4
European	10	24590127	rs140480388	T	G	0.9815	0.0372	0.0058	1343730	9.8
European	14	89193468	rs8008871	A	G	0.5542	0.0079	0.0014	1553240	7.8
European	6	147657079	rs12200983	A	G	0.5115	-0.0079	0.0013	1577040	8.9
European	3	60711966	rs200583236	A	C	0.8276	0.0097	0.0019	1343730	6.5
European	6	20705359	rs11753081	T	G	0.8299	0.0186	0.0017	1660670	27.1
European	3	195895745	rs77828245	A	G	0.2247	0.0097	0.0017	1343730	7.9
European	7	139189670	rs13233916	C	G	0.8907	0.0273	0.0023	1343730	31.8
European	19	5150923	rs2620829	T	G	0.7148	0.0125	0.0016	1343730	14.3
European	8	12012590	rs13267140	T	C	0.0423	-0.0226	0.0041	1343730	7.5
European	9	126698635	rs10733682	A	G	0.49	0.0171	0.0013	1664460	38.8
European	18	26138645	rs9304491	T	C	0.8883	0.0167	0.0021	1648440	14.7
European	16	2089126	rs3087631	A	T	0.8065	0.0157	0.0017	1545940	19.6
European	7	144986957	rs1525459	A	G	0.1198	-0.0107	0.0021	1565960	6.5
European	4	14193388	rs2903627	T	C	0.6361	0.0062	0.0014	1577730	5
European	11	76822091	rs78687702	A	T	0.121	0.0117	0.0022	1343730	7
European	9	114414669	rs731421	T	C	0.2502	-0.0105	0.0016	1577660	10.3
European	3	137604671	rs150974795	A	T	0.0162	0.0396	0.0065	1343730	9
European	13	73421740	rs7336001	C	G	0.0889	0.017	0.0025	1552200	11
European	12	132163499	rs118068408	A	G	0.0491	-0.0197	0.0035	1343730	7.7
European	4	81821044	rs543337	T	C	0.7165	0.0079	0.0015	1573990	6.9
European	13	105478789	rs2153674	T	C	0.5301	0.0071	0.0014	1577240	6.4
European	4	41751902	rs142589774	A	G	0.0516	0.0211	0.0041	1343730	6.6
European	7	27998756	rs740127	A	G	0.4335	-0.0059	0.0013	1665830	5.2
European	2	170748985	rs6433243	T	C	0.3495	0.0086	0.0014	1577620	9.1
European	18	11983681	rs644710	T	C	0.2882	0.0113	0.0016	1343730	11.8
European	9	115524523	rs10124673	T	C	0.7206	-0.0121	0.0015	1577730	15.1
European	16	3327490	rs13335080	A	G	0.9334	-0.0192	0.0041	924569	5.5
European	4	141342499	rs55762117	A	G	0.6573	0.009	0.0015	1343730	8.7
European	18	79017345	rs35976374	A	C	0.8507	-0.0091	0.002	1343730	5.3
European	20	61289526	rs2427033	C	G	0.2671	-0.008	0.0015	1577570	7
European	8	139916520	rs2290928	A	G	0.3657	-0.0064	0.0014	1573590	5.3
European	4	31026568	rs6448733	A	G	0.6414	-0.0136	0.0014	1577580	21.6
European	2	40311213	rs17025810	A	G	0.2262	0.0115	0.0016	1577440	12.2
European	6	32377277	rs116548543	T	G	0.9836	-0.0339	0.0059	1343730	8
European	5	165757842	rs17065850	T	C	0.6657	0.0099	0.0014	1577460	11.8
European	8	5006114	rs13256498	A	G	0.4868	0.009	0.0014	1343730	9.9
European	10	27631648	rs1168584	A	G	0.4642	-0.0062	0.0013	1577500	5.7
European	7	78152095	rs3779293	A	G	0.9477	-0.0154	0.0033	1664960	5.5
European	18	59216087	rs7243357	T	G	0.7916	0.023	0.0016	1665840	46.1
European	8	5870025	rs2408143	A	G	0.3553	0.0064	0.0014	1573220	5.3
European	7	8516249	rs17150210	T	C	0.6463	0.0065	0.0014	1576420	5.5
European	17	10306030	rs9907053	T	C	0.118	-0.0093	0.0021	1644080	5
European	1	96602096	rs12731454	A	G	0.71	-0.0248	0.0015	1576860	60.7
European	2	43771127	rs34548621	A	G	0.0512	-0.0193	0.0037	1343730	6.7
European	8	41457474	rs1425781	T	C	0.0553	0.0163	0.003	1565360	7.3
European	3	12545634	rs11706408	A	G	0.92	-0.0183	0.0025	1577720	12.6
European	3	20271525	rs2102393	A	G	0.7711	0.0146	0.0022	1076740	10.5
European	19	35152631	rs2445824	T	G	0.8071	-0.0094	0.0018	1343730	6.8
European	15	55541323	rs1624779	A	G	0.6536	0.0101	0.0014	1577710	12.3
European	10	33670086	rs34200680	A	G	0.0401	0.0361	0.0037	1343730	21.8
European	12	101945075	rs7302587	A	C	0.4702	0.0071	0.0014	1576060	6.4
European	1	91698442	rs202003488	A	G	0.8148	0.009	0.0018	1343730	6.2
European	11	130075799	rs7116302	T	C	0.8785	-0.0099	0.002	1577730	6.1
European	6	96446452	rs4839835	T	C	0.0704	-0.0127	0.0028	1560980	5.2
European	4	124698068	rs4834000	A	G	0.183	0.0083	0.0017	1577620	6
European	6	19636727	rs2186048	A	G	0.3105	0.0076	0.0016	1343730	5.7
European	8	96760388	rs56019121	A	G	0.5494	0.0083	0.0014	1343730	8.5
European	9	23347726	rs12555870	A	G	0.5612	-0.0153	0.0014	1343730	27.1
European	9	94138968	rs139031937	A	G	0.027	0.0239	0.0045	1343730	7
European	4	67305859	rs9996553	A	G	0.2348	0.0152	0.0017	1343730	18.4
European	9	1917561	rs13439958	A	C	0.2063	-0.009	0.0019	1343730	5.7
European	2	174306064	rs13017832	A	G	0.3813	-0.0196	0.002	843384	21.9
European	10	97265854	rs10882884	A	T	0.6052	-0.0087	0.0014	1577230	9.3
European	12	32525792	rs374104297	A	G	0.9667	-0.0206	0.0044	1343730	5.5
European	4	57460099	rs4864624	A	C	0.6596	-0.0096	0.0015	1343730	9.8
European	4	88339807	rs1837586	A	C	0.0899	-0.0438	0.0083	424221	6.9
European	3	88945522	rs958144	T	C	0.1515	-0.0142	0.0019	1577730	13.1
European	4	62691866	rs11131394	A	T	0.8667	-0.0109	0.0019	1577640	8
European	7	70580955	rs10237317	A	G	0.5911	-0.0128	0.0013	1665040	22.1
European	17	78096264	rs1079121	T	G	0.8478	0.012	0.002	1343730	8.7
European	11	36186070	rs6416084	A	G	0.7669	-0.0074	0.0016	1577730	5.4
European	12	103028117	rs1399785	T	G	0.7656	-0.0084	0.0016	1575380	6.8
European	2	1069528	rs140879487	T	C	0.025	0.033	0.0051	1343730	10
European	18	11850646	rs76870755	T	G	0.9604	-0.0185	0.0039	1343730	5.7
European	7	140135445	rs62491417	A	C	0.0672	0.0163	0.003	1343730	7.3
European	10	94278286	rs7081879	A	G	0.2874	0.0098	0.0014	1664390	11.6
European	1	182600491	rs1144566	T	C	0.0254	-0.0226	0.0044	1557990	6.6
European	14	96711359	rs7155431	A	G	0.3086	-0.0119	0.0016	1343730	13
European	9	109170062	rs6477694	T	C	0.6289	-0.0135	0.0013	1665780	24.5
European	10	132483094	rs4880389	T	C	0.5189	0.0083	0.0015	1343730	7.5
European	4	180619278	rs3095938	A	C	0.4778	0.0091	0.0015	1343730	8.9
European	20	40644869	rs6016398	A	G	0.7965	0.0092	0.0017	1565940	7.2
European	6	81138578	rs1443882	A	G	0.2657	0.0073	0.0015	1576960	5.9
European	5	77923158	rs10064812	T	C	0.5182	-0.0074	0.0014	1343730	6.9
European	4	66597826	rs4241675	A	G	0.7805	-0.0093	0.0016	1576990	8.2
European	2	162199941	rs76227087	A	G	0.0263	-0.0301	0.0066	924569	5.3
European	18	71557242	rs8089514	A	T	0.3304	0.0162	0.0015	1576320	26.5
European	11	43548074	rs139501352	C	G	0.0205	-0.0411	0.0052	1343730	14.6
European	15	40037412	rs72731412	T	C	0.8817	0.0103	0.0022	1343730	5.5
European	14	38555916	rs2415487	T	G	0.7433	-0.0095	0.0015	1665700	9.6
European	2	157806574	rs114218039	A	G	0.0504	0.0182	0.0034	1343730	7.1
European	7	66884684	rs1830070	T	C	0.6321	0.0074	0.0014	1577750	6.9
European	4	139840123	rs3796627	T	C	0.3151	-0.0102	0.0014	1577720	12.5
European	3	36868677	rs142237282	A	G	0.9842	-0.0336	0.006	1343730	7.7
European	14	27513740	rs34816607	C	G	0.3755	-0.0138	0.002	843384	11.3
European	16	82402628	rs12596243	A	G	0.6501	-0.0132	0.0014	1572080	20.4
European	8	22691624	rs35371013	A	G	0.1937	-0.0135	0.0018	1343730	13.2
European	17	36463349	rs4796217	T	C	0.663	-0.008	0.0016	1219580	6.2
European	8	127367163	rs7845452	C	G	0.4212	-0.0065	0.0013	1577720	6.2
European	12	107710630	rs2302737	T	C	0.394	0.0121	0.0014	1571710	17.3
European	18	29647244	rs1492812	T	C	0.0921	0.0171	0.0024	1561630	12
European	10	78770677	rs11002665	T	C	0.1943	-0.0094	0.0017	1577730	7.5
European	18	79845303	rs117469229	T	C	0.0355	0.0211	0.0041	1343730	6.6
European	3	131966882	rs77658825	A	C	0.0119	-0.0407	0.0076	1343730	7.1
European	1	95372130	rs7524217	A	G	0.2504	0.0111	0.0016	1577440	11.4
European	3	51274143	rs10433609	A	T	0.8217	0.0166	0.0018	1577030	19.5
European	13	56292686	rs144193012	A	C	0.9755	-0.0376	0.006	1343730	9.4
European	11	14012607	rs12790713	T	G	0.99	0.0416	0.0084	1343730	6.1
European	7	77625230	rs62473720	A	G	0.6806	0.0149	0.0015	1343730	22.5
European	13	51353075	rs9535650	T	C	0.661	-0.0109	0.0014	1577420	14.2
European	1	84401448	rs633294	A	T	0.7055	-0.0073	0.0015	1577450	5.9
European	12	1996950	rs2470397	T	C	0.8107	-0.0145	0.0017	1577370	16.8
European	4	48756974	rs17576077	T	C	0.2774	-0.0092	0.0015	1577620	9.1
European	19	18613556	rs73531622	A	C	0.0151	-0.0427	0.0069	1343730	9.2
European	5	91351305	rs62373959	A	G	0.7398	-0.0081	0.0017	1343730	5.7
European	17	57435665	rs76529191	A	G	0.0149	0.0311	0.0066	1343730	5.6
European	5	152645197	rs6579952	T	C	0.3684	0.0072	0.0014	1577660	6.6
European	3	38499827	rs2300669	A	C	0.3813	-0.0108	0.0013	1649680	16
European	15	37758213	rs7179943	A	G	0.7092	0.01	0.0016	1343730	9.4
European	18	74242401	rs56134691	T	G	0.17	-0.0155	0.0026	843384	8.6
European	1	40237572	rs35042446	A	G	0.0334	0.0465	0.0041	1343730	29.1
European	16	53827631	rs79222066	C	G	0.9485	0.0332	0.0034	1343730	21.8
European	17	45259804	rs7211069	T	C	0.263	-0.0082	0.0016	1343730	6.5
European	3	186230087	rs191654586	A	G	0.0179	-0.0344	0.0063	1343730	7.3
European	19	8579147	rs4072910	C	G	0.4806	0.0065	0.0014	1526560	5.5
European	5	177089630	rs1966265	A	G	0.2314	-0.0199	0.0016	1522660	34.8
European	1	179151660	rs2636278	A	C	0.6736	0.0072	0.0014	1576370	6.6
European	5	104902881	rs161043	A	G	0.7204	-0.0073	0.0016	1343730	5.3
European	2	25269906	rs79964592	C	G	0.0269	0.0219	0.0046	1343730	5.7
European	6	72739495	rs3005765	A	T	0.358	-0.0097	0.0015	1574250	10
European	22	50517109	rs131817	A	G	0.4986	0.0086	0.0014	1570930	9.1
European	16	61799907	rs6498809	T	C	0.4281	-0.0088	0.0014	1343730	9.5
European	7	127375029	rs62621812	A	G	0.0336	0.0296	0.0042	1343730	11.7
European	4	30736578	rs13143986	C	G	0.6654	-0.0125	0.0015	1343730	16.1
European	6	165524168	rs567524	C	G	0.2421	0.0104	0.0017	1343730	9
European	22	44698935	rs142445068	T	C	0.0202	0.0233	0.0052	1343730	5.1
European	5	120303274	rs181836819	T	C	0.0546	0.0211	0.0033	1343730	9.8
European	9	111531354	rs10980926	A	G	0.3451	-0.0101	0.0018	1077340	7.7
European	2	120480990	rs2310910	A	G	0.8763	-0.0149	0.0031	843384	5.8
European	2	53507912	rs17268019	A	G	0.757	0.0085	0.0016	1661020	7
European	6	113643405	rs11153427	A	T	0.5896	-0.0067	0.0014	1568590	5.8
European	18	5922015	rs12150824	A	G	0.2487	-0.0076	0.0016	1574000	5.7
European	13	47418027	rs7328147	A	G	0.3866	-0.0059	0.0013	1662480	5.2
European	3	67975432	rs2361372	T	C	0.0904	-0.0171	0.0029	919511	8.4
European	1	244970360	rs61844237	C	G	0.507	-0.0065	0.0014	1343730	5.5
European	4	7292066	rs55731251	C	G	0.7305	-0.0095	0.0016	1343730	8.5
European	20	30407985	rs111860497	T	C	0.968	-0.0289	0.0052	1343730	7.6
European	11	33736224	rs2273121	A	G	0.2639	-0.0123	0.0015	1577720	15.6
European	7	135719813	rs3112361	A	G	0.2074	-0.0093	0.0018	1343730	6.6
European	6	107184329	rs12213881	T	G	0.2746	0.009	0.0015	1577750	8.7
European	5	165704791	rs12658963	A	G	0.9304	-0.0175	0.003	1343730	8.3
European	5	2917029	rs2974690	T	C	0.3941	0.0085	0.0014	1576180	8.9
European	22	50641766	rs9616896	T	C	0.7543	0.0083	0.0017	1343730	6
European	13	29956164	rs9508601	A	G	0.8572	-0.0113	0.0021	1343730	7.1
European	9	75042753	rs10869478	T	C	0.5663	-0.0079	0.0015	1343730	6.9
European	15	81692026	rs11633540	C	G	0.3589	-0.0126	0.0018	1077340	11.6
European	20	40550283	rs6029180	A	G	0.7048	-0.0119	0.0015	1577670	14.7
European	12	124210461	rs143786003	A	C	0.0342	-0.0209	0.004	1343730	6.8
European	21	38751816	rs11702843	A	G	0.2819	0.0113	0.0016	1563130	11.8
European	4	138907466	rs72722737	A	G	0.2856	-0.0072	0.0016	1343730	5.2
European	11	27632835	rs183833930	T	G	0.0278	0.0245	0.0045	1343730	7.3
European	13	72599098	rs186720090	T	C	0.9859	0.0333	0.0071	1343730	5.6
European	7	33466132	rs79707087	T	C	0.0721	-0.0133	0.0028	1343730	5.7
European	20	57539439	rs3938398	T	G	0.347	-0.0069	0.0015	1343730	5.4
European	7	156980462	rs11509859	A	G	0.5203	-0.0068	0.0014	1343730	5.9
European	6	29789023	rs2394172	T	C	0.0601	0.0223	0.0031	1343730	12.2
European	6	89586869	rs9362662	A	G	0.4508	0.0132	0.0014	1576820	20.4
European	17	16627947	rs4791672	A	G	0.1873	-0.0076	0.0017	1577760	5.1
European	3	71591625	rs1529675	A	G	0.5898	0.0116	0.0015	1343730	14
European	4	46665075	rs183991970	A	G	0.9789	0.0286	0.0052	1343730	7.4
European	1	228858641	rs12070203	T	C	0.2559	-0.0105	0.0016	1343730	10.3
European	16	67602868	rs565269032	A	C	0.9782	0.0262	0.005	1343730	6.8
European	19	51084699	rs79537949	T	C	0.4666	-0.0062	0.0014	1343730	5
European	7	28552580	rs78496132	T	G	0.0688	0.0132	0.0028	1343730	5.6
European	1	73957984	rs1378047	A	G	0.9481	-0.0154	0.0031	1560440	6.2
European	7	14600191	rs78932289	C	G	0.0331	0.0213	0.0042	1343730	6.4
European	5	152205244	rs189056423	A	G	0.9731	-0.0225	0.0046	1343730	6
European	2	104997477	rs7605152	A	T	0.7336	0.0079	0.0015	1576450	6.9
European	18	52915447	rs9964756	T	G	0.1125	-0.0176	0.0021	1577720	16.3
European	14	68660027	rs7141529	T	C	0.506	-0.0069	0.0014	1577230	6.1
European	7	90241818	rs194534	A	G	0.8325	-0.0099	0.0018	1577580	7.4
European	6	42260587	rs9381163	C	G	0.4393	-0.0083	0.0016	1453420	6.7
European	2	226910507	rs2396434	T	G	0.5085	0.0104	0.0013	1576860	14.9
European	20	46895063	rs73622688	A	C	0.391	0.011	0.0015	1343730	12.6
European	17	67698239	rs2537847	A	G	0.2366	-0.0112	0.0016	1576980	11.6
European	2	186564381	rs1839120	A	G	0.7359	0.0075	0.0016	1343730	5.6
European	7	155425967	rs749538	A	G	0.6635	-0.0066	0.0014	1564440	5.6
European	1	219545445	rs78857931	T	C	0.6549	-0.0212	0.002	843384	25.5
European	11	134613724	rs12807546	A	C	0.9411	0.0129	0.0029	1562140	5.1
European	5	158977121	rs2161356	A	G	0.7764	-0.0173	0.0016	1577660	26.5
European	16	70265046	rs117598688	A	G	0.0087	-0.0445	0.0089	1343730	6.2
European	11	134901806	rs10894902	T	C	0.6328	-0.0064	0.0014	1575440	5.3
European	22	33105570	rs5754429	A	G	0.1304	-0.0105	0.002	1577320	6.8
European	9	6701785	rs111780368	T	C	0.8639	0.0161	0.003	843384	7.1
European	15	41683469	rs10152364	T	C	0.1687	0.0224	0.0019	1343730	31.4
European	14	88784367	rs34731196	A	T	0.1122	0.0146	0.0023	1343730	9.7
European	2	122925902	rs13390420	T	C	0.0418	-0.0159	0.0033	1563880	5.8
European	4	102978933	rs10516495	A	T	0.3255	-0.0125	0.0014	1577530	18.4
European	15	64053681	rs72755041	A	G	0.0641	0.0175	0.003	1343730	8.3
European	6	8292000	rs4960390	A	G	0.0287	-0.0237	0.0043	1557290	7.4
European	3	186351586	rs12637473	A	T	0.1195	-0.0101	0.0021	1576360	5.8
European	2	81224710	rs11689638	T	C	0.9838	-0.0287	0.0064	1343730	5.1
European	10	132756243	rs117925931	A	G	0.9598	0.0223	0.0044	1343730	6.4
European	3	9234799	rs875993	C	G	0.5478	-0.0067	0.0014	1577460	5.8
European	2	45879163	rs62127249	A	G	0.0648	-0.0167	0.003	1343730	7.6
European	12	65368278	rs12229918	C	G	0.3359	-0.007	0.0014	1576330	6.2
European	5	93308527	rs7737605	T	C	0.7045	-0.0071	0.0016	1479300	5
European	12	131734882	rs7980865	A	G	0.9395	-0.0272	0.0036	1077120	13.4
European	7	14168517	rs969011	A	C	0.8266	-0.0085	0.0018	1639560	5.6
European	11	72617212	rs74338241	T	C	0.0604	-0.018	0.003	1343730	8.7
European	16	53357628	rs549733885	C	G	0.9734	0.0263	0.0048	1343730	7.4
European	2	347885	rs13416901	T	C	0.6572	0.0134	0.0014	1576450	21
European	19	33794463	rs28637706	T	G	0.3539	0.0088	0.0015	1343730	8.4
European	14	23285371	rs17256211	A	G	0.3402	-0.0136	0.0014	1570230	21.6
European	8	104908266	rs149227255	T	C	0.0388	-0.0203	0.0038	1343730	7
European	6	40623240	rs11760037	T	C	0.0472	-0.0246	0.0034	1554680	12.3
European	5	117659033	rs34775988	A	C	0.3661	0.0105	0.0015	1343730	11.6
European	17	44781582	rs8064331	T	C	0.2391	-0.0085	0.0016	1577640	7
European	5	42319535	rs147767594	T	C	0.0093	-0.0456	0.0084	1343730	7.2
European	8	15538757	rs9325758	T	C	0.9062	0.0179	0.0025	1523120	12.1
European	1	81927782	rs284218	A	G	0.7015	-0.0163	0.0015	1577750	26.8
European	2	177674627	rs12475250	C	G	0.1672	0.0093	0.0019	1573670	6
European	4	188141060	rs6553160	T	C	0.1922	0.0092	0.0017	1565960	7.2
European	16	17469026	rs4781978	C	G	0.8279	0.0086	0.0019	1569150	5.2
European	12	67811824	rs1819844	A	G	0.2159	0.0125	0.0016	1665530	14.3
European	16	52623350	rs3104806	C	G	0.9791	-0.0299	0.0062	1343730	5.8
European	4	36674447	rs12646366	T	G	0.8285	0.0099	0.0018	1569470	7.4
European	3	183662247	rs830179	A	G	0.3003	-0.0104	0.0016	1343730	10.1
European	8	41994057	rs11373085	A	C	0.7433	0.0086	0.0015	1551700	8
European	11	46644585	rs201162188	A	T	0.9341	-0.049	0.0079	424221	9.3
European	4	818810	rs11248042	T	C	0.6084	0.0104	0.0014	1570850	13
European	17	593649	rs9747073	A	T	0.4611	0.0075	0.0014	1343730	7.1
European	5	2295203	rs13187359	T	C	0.852	0.0087	0.0019	1577540	5.3
European	8	131862117	rs7824023	A	G	0.0915	0.0188	0.0024	1577720	14.3
European	6	136919766	rs76727242	A	G	0.9094	-0.0151	0.0025	1343730	8.8
European	1	213808889	rs7528190	A	G	0.9063	0.0115	0.0025	1343730	5.4
European	15	45136514	rs72724253	T	C	0.1021	-0.0125	0.0024	1343730	6.7
European	19	58517939	rs13345233	A	G	0.5469	0.008	0.0014	1577670	8
European	6	102064767	rs17788820	A	T	0.0368	-0.0209	0.0039	1343730	7.1
European	10	19861334	rs4748616	C	G	0.5961	0.0063	0.0014	1569350	5.2
European	2	180686235	rs1528435	T	C	0.6202	0.0175	0.0013	1665660	40.6
European	2	170475938	rs10200118	T	C	0.6715	0.0092	0.0015	1343730	9.1
European	9	93227759	rs61401541	T	C	0.0126	0.04	0.008	1343730	6.2
European	6	126731677	rs190958130	C	G	0.9665	0.0283	0.0043	1343730	10.3
European	6	35768323	rs115818106	T	C	0.0551	-0.0205	0.0032	1343730	9.8
European	18	75427380	rs7235563	C	G	0.644	0.0125	0.0014	1577580	18.4
European	3	137109996	rs7628560	T	C	0.2477	-0.0098	0.0015	1665820	10.2
European	6	91136611	rs9353802	A	G	0.676	0.0069	0.0015	1575600	5.4
European	5	73299835	rs60066271	C	G	0.7606	-0.0083	0.0017	1343730	6
European	14	99205451	rs3850422	A	G	0.421	-0.0164	0.0013	1665480	35.8
European	6	68772087	rs75279354	A	G	0.9714	-0.0196	0.0043	1343730	5.3
European	20	46206405	rs1010310	T	G	0.2845	0.007	0.0015	1574560	5.5
European	6	77580771	rs2446255	A	T	0.9093	0.0139	0.0024	1577170	8.2
European	12	75190422	rs2471648	A	T	0.6383	0.0118	0.0015	1343730	14.4
European	20	54803735	rs6098245	A	G	0.1003	0.0124	0.0023	1565260	7.2
European	22	19325093	rs1210685	A	C	0.3714	-0.0079	0.0014	1577490	7.8
European	3	14123707	rs2731307	A	G	0.5529	0.0088	0.0014	1343730	9.5
European	10	7336041	rs7906391	T	C	0.3398	-0.0082	0.0015	1343730	7.3
European	5	167620925	rs17417644	T	C	0.9758	-0.0361	0.0052	1343730	11.4
European	21	35671109	rs2835075	T	C	0.4989	0.0074	0.0013	1577640	7.9
European	2	141535577	rs17551974	A	C	0.1951	-0.0171	0.0017	1577630	23.1
European	15	92925046	rs11632112	C	G	0.2623	0.0152	0.0016	1343730	20.7
European	10	81308262	rs190532636	A	G	0.9351	0.0464	0.0092	424221	6.3
European	1	40059018	rs3131671	A	T	0.2745	-0.0087	0.0019	1077140	5.3
European	4	26882287	rs12505133	T	C	0.772	-0.0125	0.0016	1565160	14.3
European	1	77496234	rs17380592	A	G	0.0964	-0.0205	0.0023	1549740	18.3
European	7	151487899	rs3753151	T	C	0.5463	0.0073	0.0013	1577550	7.7
European	2	164672114	rs1128249	T	G	0.385	0.0154	0.0013	1665560	31.6
European	7	91332769	rs11974671	A	T	0.6104	0.0094	0.0015	1343730	9.4
European	12	123939270	rs4930724	T	C	0.6735	-0.0104	0.0014	1577420	13
European	9	133612389	rs739447	T	C	0.0977	-0.0253	0.0026	1510510	21.7
European	16	2143186	rs74815188	T	C	0.0208	0.0376	0.0055	1343730	11.1
European	16	7055424	rs2035248	C	G	0.5824	-0.0091	0.0014	1577380	10.1
European	11	77187683	rs12805873	A	C	0.4736	-0.007	0.0014	1576560	6.2
European	8	94181799	rs74577342	T	C	0.9891	-0.0361	0.0079	1343730	5.3
European	14	52761716	rs143544119	A	G	0.2407	0.0104	0.0017	1343730	9
European	1	105561870	rs1589743	T	C	0.0406	-0.0206	0.0042	1343730	6
European	8	118047721	rs76726175	A	C	0.9381	0.0238	0.003	1343730	14.7
European	10	100799894	rs74613012	T	C	0.0164	-0.0459	0.0068	1343730	10.8
European	12	56332464	rs117642816	A	G	0.0181	0.0369	0.0056	1343730	10.4
European	18	60036852	rs12963831	T	C	0.0447	-0.0283	0.0036	1343730	14.4
European	2	180613384	rs7573877	A	G	0.6756	-0.0111	0.0014	1665810	14.7
European	7	9793736	rs34310089	A	G	0.1113	0.0159	0.0023	1343730	11.3
European	10	80485754	rs35998463	C	G	0.7323	0.0087	0.0016	1343730	7.3
European	7	39924289	rs1002749	A	G	0.4554	0.0076	0.0013	1576160	8.3
European	19	1937194	rs11672550	T	C	0.5604	0.0143	0.0014	1576000	23.8
European	18	5479186	rs2874689	C	G	0.3413	0.0076	0.0014	1576880	7.2
European	7	99462980	rs1980307	A	G	0.8159	0.0146	0.0017	1577630	17.1
European	2	42850369	rs11896488	T	C	0.512	-0.0073	0.0013	1577480	7.7
European	17	81113737	rs4076427	C	G	0.3683	-0.0179	0.0014	1572130	36.7
European	8	48750747	rs35182554	A	C	0.4739	0.0075	0.0015	1343730	6.2
European	7	49209028	rs55731774	A	G	0.9626	-0.0201	0.0039	1343730	6.6
European	7	69988459	rs17460898	A	G	0.8852	-0.0113	0.0021	1577580	7.1
European	9	88482600	rs80221377	T	C	0.0586	-0.0142	0.0032	1343730	5
European	19	2300887	rs6510657	T	C	0.0839	0.0151	0.0027	1343730	7.7
European	16	30500527	rs4889497	T	G	0.7938	-0.0146	0.0018	1343730	15.3
European	4	54332107	rs113117577	A	G	0.1027	0.0119	0.0025	1343730	5.7
European	7	130646532	rs118018176	T	C	0.0426	0.0266	0.0036	1343730	12.8
European	16	31174057	rs139676146	A	C	0.9854	-0.033	0.0073	1343730	5.2
European	8	137779781	rs28696355	T	C	0.6787	0.0082	0.0016	1343730	6.5
European	4	57073697	rs10049992	T	G	0.7967	-0.0091	0.0017	1554740	7.1
European	9	7050919	rs7045476	A	G	0.0831	-0.0163	0.0026	1577070	9.4
European	2	43026420	rs2034273	A	G	0.2586	-0.0073	0.0016	1575900	5.3
European	7	4173979	rs602715	A	T	0.6688	0.0074	0.0015	1343730	6.1
European	4	2226456	rs6829788	C	G	0.8991	0.0158	0.0023	1577620	11.2
European	19	29375432	rs62104321	A	C	0.6103	0.0095	0.0015	1343730	9.6
European	21	43353637	rs7277352	C	G	0.2341	0.0084	0.0017	1343730	6.1
European	4	77021237	rs6818075	A	G	0.079	0.012	0.0025	1577660	5.8
European	1	208533591	rs11576725	A	G	0.3113	-0.0158	0.0015	1575880	25.2
European	3	174589141	rs2084368	T	C	0.1775	0.0086	0.0019	1343730	5.2
European	8	134798147	rs6988769	C	G	0.7084	0.012	0.0015	1561940	14.9
European	1	174565884	rs75120198	A	T	0.9206	0.0189	0.0027	1343730	11.6
European	6	32713578	rs9275595	T	C	0.7328	0.0165	0.0015	1664440	27.4
European	21	45323153	rs73238103	A	T	0.8913	-0.0131	0.0027	1343730	5.9
European	3	154306376	rs355754	T	C	0.5892	-0.0145	0.0013	1627900	28.2
European	12	110993501	rs2188378	T	C	0.9635	-0.0172	0.0038	1660200	5.2
European	13	35562312	rs9544647	T	C	0.4375	0.0082	0.0013	1576780	9.5
European	17	81244914	rs2659005	T	C	0.4475	0.0118	0.0014	1571920	16.5
European	6	34287699	rs206942	T	C	0.7938	-0.0194	0.0017	1576250	29.4
European	5	77419934	rs16874252	A	G	0.9575	0.0207	0.0035	1562300	8.5
European	14	30032165	rs10134333	T	C	0.0347	0.0453	0.0038	1650930	32
European	14	51248848	rs3924306	A	C	0.7594	-0.0111	0.0016	1577690	11.4
European	13	65351896	rs533629002	T	C	0.9553	0.0177	0.0036	1343730	6.1
European	16	53769662	rs1558902	A	T	0.4171	0.1074	0.0013	1663800	1484.1
European	1	18667465	rs16862119	A	T	0.8917	-0.0106	0.0022	1540900	5.8
European	6	116325334	rs62423854	A	G	0.9748	0.0263	0.0054	1343730	6
European	17	62182352	rs78104740	T	C	0.8724	-0.0123	0.0022	1343730	7.6
European	11	70272145	rs670012	T	G	0.627	0.0062	0.0014	1523340	5
European	12	109654283	rs10161401	A	G	0.2412	0.0086	0.0016	1576100	7.1
European	15	73358380	rs8041251	T	G	0.9689	0.0207	0.0042	1494250	6.1
European	2	59864466	rs7566185	A	G	0.7302	-0.0093	0.0015	1577600	9.2
European	1	202147829	rs4623766	A	T	0.3233	-0.0146	0.0015	1558520	21.7
European	21	15182158	rs138323763	A	G	0.9401	0.0148	0.0031	1343730	5.7
European	2	14853831	rs7597963	T	C	0.3785	0.0138	0.002	843384	11.3
European	20	64267235	rs12625099	T	C	0.9431	-0.0183	0.0032	1343730	8
European	4	25407216	rs34811474	A	G	0.2275	-0.0355	0.0017	1343730	96.1
European	20	58457657	rs6026285	A	G	0.3711	-0.0075	0.0015	1343730	6.2
European	13	89784413	rs2095506	A	G	0.4539	-0.0095	0.0013	1577730	12.6
European	19	18167625	rs35297580	A	G	0.0486	-0.0187	0.0035	1343730	7
European	15	86717336	rs62031371	A	G	0.0329	0.0255	0.0041	1343730	9.3
European	7	87080275	rs995150	A	T	0.3161	0.0079	0.0015	1573530	6.9
European	1	96462720	rs151015506	T	C	0.9702	0.0262	0.0053	1343730	6.1
European	16	52740114	rs113731934	T	C	0.9658	0.0273	0.0047	1343730	8.2
European	16	83149700	rs10514588	T	C	0.0322	-0.0199	0.0039	1562900	6.5
European	3	62727468	rs925018	C	G	0.6912	-0.0183	0.0014	1665730	38.3
European	2	197214045	rs34466996	A	C	0.9734	0.0322	0.0047	1343730	11.1
European	19	40870166	rs11083574	A	G	0.2492	-0.0085	0.0018	1343730	5.6
European	3	9286625	rs147169354	T	C	0.0323	-0.0186	0.0042	1343730	5
European	2	150342476	rs16828086	C	G	0.6239	0.0095	0.0014	1577430	10.9
European	20	51099580	rs6067645	A	G	0.5011	0.0077	0.0014	1577340	7.4
European	4	134173064	rs114082053	T	C	0.9007	-0.0187	0.0032	843384	8.3
European	7	86499479	rs55701323	T	C	0.1076	-0.0112	0.0023	1343730	6
European	6	95820240	rs4374827	A	G	0.3692	-0.0075	0.0014	1576220	7.1
European	12	62946547	rs11174725	A	G	0.0908	-0.0161	0.0033	843384	6
European	2	163092024	rs150890034	A	G	0.0263	-0.0376	0.0051	1343730	12.8
European	15	63364659	rs141438701	T	C	0.0174	-0.0332	0.0058	1343730	8
European	6	89963819	rs12213197	A	C	0.3483	0.0081	0.0014	1577690	8.1
European	20	25214873	rs6050446	A	G	0.0288	-0.0426	0.004	1643000	25.8
European	4	106728865	rs113047439	T	C	0.9691	0.02	0.0044	1343730	5.3
European	20	4015511	rs563730969	T	G	0.0199	-0.0352	0.007	924569	6.3
European	5	96381018	rs7713317	A	G	0.7065	-0.0165	0.0014	1661480	31.3
European	9	89312994	rs3211673	A	C	0.9238	-0.0155	0.0026	1577460	8.6
European	5	158799275	rs77590441	T	C	0.9672	0.0249	0.0042	1343730	8.5
European	1	41620198	rs10789403	A	G	0.5699	-0.0095	0.0014	1577320	10.9
European	11	11369038	rs3993153	T	G	0.7784	-0.0089	0.0016	1576610	7.6
European	7	136871879	rs12537831	T	C	0.1561	-0.0125	0.0018	1522590	11.4
European	16	4834367	rs7189135	C	G	0.4681	0.0215	0.0019	843384	29
European	10	118726512	rs9787632	A	G	0.9013	-0.0234	0.0024	1343730	21.7
European	6	170463092	rs12201336	A	C	0.6337	-0.0104	0.0015	1343730	11.4
European	5	175660365	rs73802987	A	C	0.0278	-0.0247	0.0047	1343730	6.8
European	6	38246374	rs17757975	T	C	0.8622	0.0157	0.002	1577740	14.4
European	17	52351601	rs4349190	A	G	0.8118	-0.0086	0.0018	1343730	5.8
European	4	45716135	rs62306265	A	G	0.8895	0.0219	0.0024	1343730	19.1
European	8	53290452	rs7845610	A	G	0.7985	-0.0098	0.0017	1576540	8.1
European	2	58708147	rs4671328	T	G	0.4359	0.0289	0.0014	1577440	93.9
European	2	158456264	rs3796107	T	G	0.2871	-0.0169	0.0016	1343730	25.4
European	11	72733538	rs7123876	T	C	0.6934	-0.0148	0.0014	1665700	25.4
European	7	40321359	rs4723949	A	G	0.1814	0.0099	0.0019	1343730	6.7
European	9	113489623	rs72761906	A	T	0.2094	0.0086	0.0018	1343730	5.8
European	3	187911587	rs9831534	A	G	0.4652	0.0065	0.0014	1574010	5.5
European	13	55065622	rs35871196	C	G	0.0442	0.018	0.0036	1343730	6.2
European	10	16009481	rs11253733	A	G	0.4401	0.0088	0.0019	843384	5.4
European	13	59177090	rs4886120	C	G	0.7284	0.0088	0.0017	1343730	6.6
European	18	73153250	rs137870484	A	G	0.0798	0.0145	0.0029	1343730	6.2
European	12	14050763	rs10505779	T	C	0.1597	-0.0116	0.0018	1569500	9.9
European	6	10554377	rs669331	T	C	0.3598	0.0095	0.0014	1565040	10.9
European	9	22132699	rs10965246	T	C	0.8338	-0.0094	0.0019	1343730	6.1
European	9	34895770	rs276672	A	G	0.7868	-0.0108	0.0016	1577730	10.8
European	6	149662982	rs11155672	A	G	0.6652	-0.0171	0.0031	424221	7.5
European	14	79992811	rs1024833	T	G	0.1274	-0.011	0.0021	1577690	6.8
European	5	114562884	rs406413	A	T	0.7937	-0.0085	0.0016	1577700	7
European	4	95455844	rs17023936	A	G	0.6614	-0.0075	0.0014	1577270	7.1
European	18	34660068	rs72953203	A	G	0.7674	-0.0139	0.0018	1343730	13.9
European	15	52869929	rs59251555	T	C	0.1381	0.0219	0.0021	1343730	24.7
European	5	153220197	rs2447292	A	C	0.574	-0.0112	0.0015	1343730	13.1
European	5	160941282	rs62391220	T	G	0.8307	-0.0113	0.0025	843384	5.2
European	2	134249161	rs60419094	T	C	0.0293	-0.023	0.0044	1343730	6.8
European	8	105094878	rs285817	T	C	0.8798	-0.0164	0.0022	1577670	13
European	3	141417903	rs11715942	A	G	0.9507	0.0186	0.0036	1343730	6.6
European	13	71154188	rs9572673	T	C	0.6012	0.0093	0.0015	1343730	9.2
European	2	132766032	rs13033310	A	G	0.2459	0.0102	0.0017	1343730	8.7
European	14	80937174	rs56343573	A	T	0.8013	0.0082	0.0018	1343730	5.3
European	11	25692625	rs72877088	A	G	0.1235	-0.0105	0.0022	1343730	5.7
European	4	40156547	rs78152193	A	G	0.8992	0.0153	0.0025	1343730	9
European	4	42415509	rs4481266	A	G	0.1386	-0.009	0.002	1577220	5.2
European	16	6349161	rs17435736	A	G	0.949	0.0185	0.0036	1343730	6.6
European	8	5553697	rs62494790	T	C	0.0666	0.0141	0.003	1343730	5.6
European	10	29495434	rs6481604	T	C	0.1717	0.0109	0.0019	1343730	8
European	14	98391356	rs146910631	A	G	0.0378	0.0181	0.0038	1343730	5.7
European	18	77271099	rs8097893	A	G	0.9341	0.0161	0.0029	1577070	7.5
European	18	4735700	rs79344790	A	C	0.1553	0.0097	0.002	1343730	5.9
European	3	49242822	rs139586035	A	C	0.9605	-0.0274	0.0049	1343730	7.6
European	1	109540264	rs7550711	T	C	0.0435	0.0753	0.0034	1644280	108
European	6	69300333	rs13191298	A	G	0.8824	-0.017	0.0021	1577000	15.2
European	3	114747253	rs16823178	A	G	0.0744	-0.0262	0.0027	1577600	21.5
European	2	197903704	rs13412485	T	C	0.4739	0.02	0.0019	843384	25.2
European	10	99444757	rs2490285	A	G	0.6408	-0.0097	0.0015	1343730	10
European	2	100278340	rs4851283	C	G	0.2836	0.0216	0.0016	1343730	40.8
European	16	8235013	rs8044543	A	T	0.5055	0.0124	0.0014	1343730	18.1
European	15	26590367	rs55672447	T	C	0.1465	0.0094	0.002	1343730	5.6
European	1	69115130	rs550498312	T	C	0.0119	0.0376	0.0072	1343730	6.8
European	2	229273586	rs11687391	T	C	0.1523	0.0107	0.002	1343730	7.1
European	17	73146237	rs35141073	A	C	0.619	0.0118	0.0015	1343730	14.4
European	13	66872703	rs9571680	A	G	0.3105	-0.0184	0.0015	1577630	33.9
European	17	44228331	rs9901595	A	G	0.3283	0.0168	0.0014	1577730	32.4
European	16	19969071	rs7193793	T	C	0.0446	0.0198	0.0035	1343730	7.8
European	4	15126551	rs1817187	A	G	0.6302	-0.0124	0.0015	1343730	15.9
European	3	54891399	rs112362995	T	C	0.0172	0.036	0.0059	1343730	9
European	4	38650376	rs6813852	T	C	0.3485	-0.0182	0.0014	1577750	37.9
European	11	97954792	rs4397813	T	C	0.8101	0.0138	0.0017	1577750	15.3
European	16	7430867	rs12599698	A	C	0.782	-0.0105	0.0016	1577630	10.3
European	7	16654473	rs17169567	A	G	0.8536	0.0103	0.002	1563460	6.6
European	3	123170344	rs116321459	T	C	0.9924	0.0466	0.0087	1343730	7.1
European	7	5283381	rs180742179	T	C	0.0095	-0.0422	0.0094	1343730	5.1
European	3	178090466	rs78374985	A	T	0.2164	-0.0101	0.0017	1343730	8.5
European	1	174997705	rs3178484	A	T	0.9029	0.013	0.0025	1343730	6.7
European	4	184882580	rs76708617	A	G	0.0783	-0.012	0.0027	1343730	5.1
European	7	67768797	rs185068134	A	G	0.9699	-0.0201	0.0045	1343730	5.1
European	8	59200042	rs117426749	A	G	0.025	-0.0334	0.0047	1343730	11.9
European	2	23583465	rs1653725	T	C	0.2111	-0.01	0.0017	1577720	8.4
European	4	38289723	rs1553879	T	G	0.7183	-0.0106	0.0016	1564450	10.5
European	14	93193449	rs143213560	C	G	0.9724	0.0267	0.0045	1343730	8.5
European	14	28764929	rs77846260	C	G	0.7752	0.013	0.0018	1343730	12.3
European	2	170235570	rs4667630	T	G	0.5851	-0.0095	0.0014	1562350	10.9
European	10	55167660	rs2680312	T	C	0.5612	0.0073	0.0014	1575260	6.7
European	19	50536652	rs10408266	T	C	0.1813	-0.0084	0.0018	1638370	5.5
European	3	5301963	rs1995206	C	G	0.4987	0.0113	0.0013	1577710	17.4
European	20	40119322	rs2010858	A	G	0.8781	0.0094	0.0021	1573590	5.1
European	6	44246588	rs476632	T	C	0.3334	0.0092	0.0016	1343730	8
European	1	70133937	rs650740	A	G	0.3276	0.0094	0.0014	1577650	10.7
European	1	4171391	rs10915460	A	G	0.5849	-0.0081	0.0015	1343730	7.2
European	3	197252235	rs6782581	C	G	0.5592	0.0106	0.0014	1574020	13.4
European	3	188000351	rs35198260	A	G	0.0776	0.0177	0.0027	1343730	10.3
European	20	43518784	rs138104466	A	G	0.0159	0.0382	0.0083	843384	5.4
European	12	131676662	rs200674450	A	G	0.0238	-0.0357	0.0054	1343730	10.4
European	7	93023025	rs12704648	A	G	0.5281	-0.0086	0.0013	1664390	10.4
European	17	57998489	rs7225290	A	G	0.9125	-0.0179	0.0024	1549410	13.1
European	6	165576361	rs73022128	T	C	0.8847	-0.0105	0.0022	1343730	5.7
European	15	51462254	rs6493498	T	C	0.4342	0.0137	0.0013	1665020	25.2
European	16	6876396	rs12920700	A	G	0.6737	-0.0107	0.0014	1577640	13.7
European	8	18050334	rs4087059	T	G	0.2031	0.0128	0.0017	1577650	13.3
European	15	28195141	rs6497287	T	C	0.9328	0.0169	0.003	1574120	7.8
European	16	20243801	rs11074446	T	C	0.8322	0.0285	0.0018	1654040	55.7
European	13	93445255	rs7992272	T	G	0.6306	-0.0076	0.0014	1577740	7.2
European	6	20858621	rs9366363	T	G	0.2436	-0.0071	0.0015	1663370	5.7
European	17	19758682	rs141629816	T	G	0.0193	0.0247	0.0055	1343730	5.1
European	22	39354452	rs8141261	T	C	0.0629	0.0237	0.0032	1343730	12.9
European	9	27791092	rs1935353	T	C	0.4837	-0.0187	0.0013	1577610	46.2
European	6	108097272	rs111940317	A	G	0.9425	-0.0335	0.0075	424221	5.1
European	13	52927065	rs8000082	T	C	0.1463	0.01	0.0019	1577700	6.8
European	13	61402142	rs73210587	A	C	0.1559	0.0102	0.0021	1343730	5.9
European	7	12213462	rs6460900	A	G	0.6037	-0.0127	0.0015	1343730	16.6
European	10	66863578	rs1916377	T	C	0.1164	0.012	0.0022	1577550	7.3
European	13	109037120	rs7997784	T	C	0.4834	-0.007	0.0013	1665790	7.1
European	16	82929838	rs4293368	T	G	0.6964	0.0075	0.0016	1343730	5.6
European	21	26087358	rs2830048	C	G	0.639	-0.008	0.0014	1577190	8
European	17	71893045	rs757996	A	G	0.45	-0.0093	0.0017	1077020	7.3
European	2	51668594	rs13422541	A	G	0.7946	0.0105	0.0018	1343730	8.3
European	13	103957429	rs7996204	A	G	0.1178	-0.0117	0.0021	1577660	7.6
European	12	40758186	rs116977877	T	C	0.0136	-0.0342	0.0072	1343730	5.7
European	1	203644003	rs11806737	A	G	0.9102	0.0137	0.0027	1343730	6.4
European	11	28582441	rs151177847	A	G	0.9735	-0.032	0.005	1343730	9.8
European	9	106008009	rs12551610	A	G	0.1751	0.009	0.0018	1576300	6.2
European	14	95460119	rs78322788	A	G	0.9044	-0.0111	0.0025	1343730	5
European	12	17621984	rs12831874	T	G	0.1293	-0.0206	0.002	1565820	24.2
European	14	79028843	rs1532728	T	C	0.346	-0.0199	0.0014	1577710	45.1
European	4	166644349	rs149152974	T	C	0.9787	-0.0389	0.008	843384	5.9
European	2	200202214	rs112467475	A	G	0.033	0.0251	0.0042	1343730	8.6
European	19	5793659	rs2436485	T	C	0.0366	0.0216	0.0039	1343730	7.5
European	22	27490858	rs6005468	T	C	0.5734	-0.0075	0.0015	1343730	6.2
European	10	74783692	rs545347487	A	C	0.9762	-0.0377	0.0055	1343730	11.1
European	16	15077408	rs2966186	A	C	0.2483	0.0121	0.0017	1343730	12
European	1	47224766	rs2984618	T	G	0.4072	0.0168	0.0013	1665480	37.5
European	13	44273800	rs7981614	T	G	0.8316	0.0101	0.0018	1577490	7.7
European	3	153506989	rs9831713	A	T	0.2671	0.0085	0.0016	1343730	7
European	8	10089115	rs76753402	A	T	0.9169	-0.0318	0.0036	843384	18
European	2	34371158	rs12712384	C	G	0.6001	0.008	0.0015	1560910	7
European	14	100678259	rs12147845	T	C	0.1245	0.0155	0.0021	1575310	12.8
European	16	55846727	rs11865638	T	C	0.2477	-0.0071	0.0016	1562040	5
European	13	75854052	rs17065145	T	C	0.8452	-0.0123	0.0018	1577560	11.1
European	21	16993294	rs2824162	C	G	0.7041	-0.0075	0.0015	1577640	6.2
European	8	84177202	rs2196618	A	G	0.2666	-0.0179	0.0015	1577360	32.1
European	9	119225142	rs1332443	T	C	0.543	-0.0077	0.0014	1576930	7.4
European	19	49085163	rs4802550	T	G	0.8821	-0.0115	0.0021	1511040	7.4
European	1	113683521	rs61742849	A	G	0.0405	0.0233	0.0039	1343730	8.6
European	1	176931702	rs17379085	T	C	0.7623	-0.0093	0.0016	1576970	8.2
European	2	183331110	rs116123519	A	G	0.1038	0.0119	0.0025	1343730	5.7
European	5	67282703	rs6449854	C	G	0.9109	0.0111	0.0025	1565820	5
European	8	93160170	rs62524024	T	C	0.0381	0.0232	0.0039	1343730	8.6
European	5	67164050	rs1705399	C	G	0.951	-0.0184	0.0033	1558100	7.6
European	2	226235138	rs2972147	T	C	0.3666	0.016	0.0013	1665670	34.1
European	7	104601344	rs76633971	A	G	0.9694	0.0263	0.0043	1343730	9
European	7	122006437	rs140534870	A	G	0.9863	0.0383	0.0071	1343730	7.2
European	16	4113174	rs536674259	A	T	0.9558	0.0237	0.0039	1343730	8.9
European	8	80463222	rs16907751	T	C	0.1003	-0.0293	0.0022	1651480	39.7
European	6	130228630	rs34136766	T	C	0.9831	0.0346	0.006	1343730	8.1
European	15	41459480	rs316611	T	C	0.2566	0.0098	0.0015	1565080	10.2
European	2	101460436	rs17025682	T	C	0.9318	0.0158	0.0028	1343730	7.8
European	2	58357927	rs148075361	T	C	0.9844	-0.0275	0.0059	1343730	5.5
European	2	630995	rs5017303	T	G	0.1625	-0.0748	0.0017	1659900	422.1
European	18	76492398	rs35399883	C	G	0.3601	-0.0114	0.0015	1343730	13.5
European	18	26876462	rs589598	T	C	0.483	0.009	0.0013	1665740	11.4
European	19	55228237	rs4606850	T	C	0.1808	0.0089	0.0019	1343730	5.6
European	7	24706628	rs12540699	A	G	0.0829	0.0129	0.0026	1545340	6.2
European	1	198022564	rs12760628	T	C	0.5072	-0.0077	0.0014	1343730	7.4
European	15	87693414	rs116872201	A	C	0.0741	-0.0134	0.0029	1343730	5.4
European	19	18719894	rs11880870	A	G	0.507	0.025	0.0013	1606470	81.7
European	4	151370757	rs11931996	T	C	0.9251	-0.0168	0.003	1343730	7.7
European	6	7753975	rs270414	A	G	0.7272	-0.009	0.0016	1343730	7.7
European	16	19692902	rs71384424	T	C	0.8639	-0.0102	0.0021	1343730	5.9
European	6	44681399	rs546936	T	C	0.1053	0.0107	0.0022	1570440	5.9
European	1	65280048	rs552327	T	C	0.2235	-0.0123	0.0016	1576760	13.8
European	12	20279369	rs76545872	A	G	0.1905	0.0104	0.0018	1343730	8.1
European	2	111850245	rs11901251	T	C	0.6204	0.0071	0.0015	1343730	5.7
European	13	109288341	rs7993461	T	G	0.4731	0.0067	0.0014	1577120	5.8
European	10	43080166	rs10900298	T	C	0.2521	0.0117	0.0017	1343730	11.2
European	1	53911388	rs114888590	A	G	0.9664	0.0215	0.0043	1343730	6.2
European	6	97668480	rs4516945	A	G	0.9716	-0.0333	0.0053	1550840	9.5
European	6	81868479	rs1931643	A	G	0.3669	-0.0063	0.0014	1577720	5.2
European	3	162002426	rs13088576	T	C	0.6444	0.0121	0.0015	1343730	15.1
European	8	59970867	rs583948	A	G	0.4843	0.015	0.0025	843384	8.7
European	3	11991941	rs79288369	T	C	0.9511	0.0272	0.0033	1343730	15.8
European	9	121882016	rs7038213	T	C	0.6701	-0.0132	0.0015	1343730	17.9
European	9	81694033	rs2796441	A	G	0.4162	0.0089	0.0013	1664650	11.1
European	3	33085694	rs78279273	A	T	0.9913	-0.0419	0.0086	1343730	6
European	16	53701229	rs150076009	T	G	0.9894	-0.0449	0.0083	1343730	7.2
European	1	2512975	rs7535528	A	G	0.3675	-0.0189	0.0014	1527350	40.8
European	8	105413547	rs11989056	A	G	0.7584	-0.0125	0.0016	1577730	14.3
European	2	228114240	rs10206166	T	C	0.331	0.0131	0.0014	1566000	20.1
European	1	76187046	rs76297923	A	G	0.0661	-0.0214	0.0031	1343730	11.3
European	10	125270287	rs927893	T	C	0.2267	0.0125	0.0016	1577140	14.3
European	7	157260924	rs1182452	A	G	0.6588	0.0085	0.0014	1573900	8.9
European	3	171580248	rs1091414	T	C	0.472	0.0106	0.0021	843384	6.3
European	6	43790159	rs998584	A	C	0.4796	-0.0151	0.0013	1635800	30.5
European	16	55427501	rs1595305	T	C	0.403	-0.0107	0.0015	1343730	12
European	11	57190796	rs948850	T	C	0.5851	0.0137	0.0015	1343730	19.2
European	2	102893330	rs113610692	T	C	0.9933	0.0508	0.0108	1343730	5.6
European	8	11613064	rs2250556	T	C	0.736	0.0067	0.0015	1575320	5.1
European	8	9046143	rs140615264	A	T	0.972	-0.0209	0.0047	1343730	5.1
European	13	58239339	rs117163548	T	C	0.0278	0.0299	0.0046	1343730	10.1
European	12	124608628	rs701044	A	G	0.632	0.0078	0.0015	1343730	6.7
European	16	83340358	rs10514574	A	C	0.8222	-0.0085	0.0018	1576260	5.6
European	3	47266119	rs73069121	T	C	0.0347	-0.031	0.0041	1343730	13.4
European	20	61460945	rs1028907	T	C	0.4926	0.0083	0.0014	1343730	8.5
European	2	198104859	rs1304358	T	C	0.5767	-0.0082	0.0014	1577160	8.3
European	6	93500229	rs9452335	T	C	0.132	-0.0091	0.002	1577690	5.3
European	1	54264363	rs3766431	A	G	0.4287	0.0148	0.0013	1655270	29.3
European	6	36258748	rs12196677	A	G	0.9073	-0.0137	0.0024	1564030	7.9
European	12	108788273	rs3741778	T	C	0.7137	-0.0073	0.0016	1343730	5.3
European	11	120386136	rs622373	A	G	0.6396	-0.0101	0.0014	1577730	12.3
European	3	139535029	rs12485273	A	G	0.8428	-0.011	0.0019	1577610	8.2
European	9	3087067	rs4013190	A	G	0.3385	0.0069	0.0015	1343730	5.4
European	19	47052910	rs59316675	T	C	0.89	-0.0104	0.0023	1343730	5.2
European	1	8955105	rs78752968	T	C	0.0218	-0.0239	0.0052	1343730	5.4
European	4	163438526	rs148636479	A	T	0.9769	0.0443	0.0059	1343730	13.2
European	1	6777454	rs186327739	A	C	0.9865	0.0443	0.0074	1343730	8.7
European	17	81393547	rs115420511	C	G	0.7738	0.0097	0.0017	1343730	7.9
European	20	64153653	rs574832	T	C	0.7358	-0.0093	0.0016	1343730	8.2
European	7	157422709	rs117553662	C	G	0.0214	0.027	0.006	1343730	5.2
European	1	151733950	rs7414314	A	G	0.508	0.0073	0.0014	1343730	6.7
European	22	45199397	rs2235159	C	G	0.4134	0.0073	0.0014	1577280	6.7
European	1	57563585	rs2263446	T	C	0.1524	0.0116	0.002	1343730	8.2
European	8	80454101	rs578210	T	C	0.7836	0.0141	0.0016	1568240	17.9
European	2	11534169	rs11685032	A	C	0.3824	0.0071	0.0014	1577520	6.4
European	13	31427256	rs7333926	T	C	0.3406	-0.0084	0.0015	1343730	7.7
European	6	46349005	rs6934171	C	G	0.5408	0.0117	0.0014	1577720	16.2
European	19	19623155	rs4808974	A	G	0.0535	0.0276	0.0032	1343730	17.2
European	4	558860	rs12512697	T	C	0.9015	-0.0123	0.0024	1343730	6.5
European	10	61264312	rs72825236	T	C	0.1616	-0.009	0.002	1343730	5.2
European	14	71656291	rs17092070	T	C	0.1187	-0.0102	0.0021	1577730	5.9
European	8	64934514	rs72658917	A	G	0.0518	-0.0176	0.0034	1343730	6.6
European	18	2447547	rs62085786	A	G	0.9928	-0.0513	0.011	1343730	5.5
European	2	61528119	rs112078641	A	G	0.1451	0.0122	0.002	1343730	9
European	6	108838445	rs2848600	A	G	0.2379	-0.0081	0.0017	1343730	5.7
European	16	20035608	rs2608171	T	C	0.9643	-0.0169	0.0036	1564820	5.6
European	14	21400639	rs17792647	A	T	0.02	0.0299	0.0057	1457760	6.8
European	20	47739988	rs62201716	T	G	0.8153	0.0143	0.0019	1343730	13.3
European	19	58045522	rs8107033	T	G	0.7016	-0.0082	0.0015	1576280	7.3
European	6	63690006	rs77645879	A	G	0.0088	0.0389	0.0087	1343730	5.1
European	1	62017951	rs41313250	A	G	0.8933	0.0182	0.0025	1343730	12.5
European	12	65949620	rs1038196	C	G	0.4987	-0.0132	0.0013	1576100	23.5
European	9	116761177	rs146607869	A	C	0.0435	-0.0183	0.004	1343730	5.3
European	2	206256605	rs1198541	T	C	0.4296	0.0092	0.0014	1577480	10.3
European	12	5783518	rs184054915	A	T	0.0124	-0.0321	0.0071	1343730	5.2
European	3	88991936	rs113881225	A	G	0.0177	0.0367	0.0057	1343730	9.9
European	1	94929275	rs1265168	T	G	0.8359	0.0083	0.0018	1565740	5.4
European	1	14554662	rs67776503	T	C	0.191	0.009	0.0018	1343730	6.2
European	4	54686164	rs13135792	T	C	0.66	0.0097	0.0014	1577720	11.4
European	5	3580298	rs1469452	T	C	0.1125	-0.0106	0.0022	1564960	5.8
European	10	10209566	rs1885738	T	C	0.2389	0.0089	0.0015	1652890	8.5
European	13	29882170	rs1590501	T	C	0.6177	-0.0088	0.0014	1576960	9.5
European	17	57654373	rs4793558	T	C	0.186	0.0145	0.0017	1577740	16.8
European	4	187706453	rs188291790	A	T	0.8241	-0.0141	0.0025	843384	7.8
European	15	36099692	rs11632852	T	C	0.505	-0.0165	0.0013	1577710	36.2
European	3	46446284	rs4682816	C	G	0.5686	-0.0089	0.0015	1343730	8.5
European	14	30010021	rs225883	A	G	0.1343	-0.0124	0.0019	1659990	10.2
European	9	9805193	rs4742622	A	G	0.7713	0.0082	0.0016	1577120	6.5
European	7	77382725	rs6972651	T	C	0.0655	0.023	0.0027	1567670	16.8
European	2	840846	rs74692939	T	C	0.0221	-0.0298	0.0054	1343730	7.5
European	17	81934848	rs145279600	T	C	0.0235	-0.0233	0.0051	1343730	5.3
European	3	181095377	rs9858365	T	C	0.6596	0.0105	0.0014	1577300	13.2
European	4	175626425	rs11728358	A	G	0.3538	0.0086	0.0014	1577520	9.1
European	12	95643489	rs12820402	A	G	0.2266	-0.0085	0.0016	1541520	7
European	2	35724823	rs7587717	A	C	0.2477	-0.0089	0.0016	1576980	7.6
European	17	2267287	rs79538641	T	C	0.0154	-0.0295	0.0064	1343730	5.4
European	8	134539354	rs7816909	T	G	0.2508	0.0088	0.0016	1577390	7.4
European	6	118978278	rs2051057	A	G	0.5414	0.0091	0.0014	1577740	10.1
European	2	187819780	rs4471853	A	G	0.6194	-0.0087	0.0014	1577600	9.3
European	2	38474089	rs6725717	A	G	0.8702	0.0134	0.002	1577740	10.7
European	17	37238452	rs12451365	T	C	0.7852	-0.0135	0.0016	1576350	16.5
European	16	82611393	rs201797722	T	C	0.828	-0.0132	0.0027	843384	6
European	12	42004617	rs1920688	T	C	0.5619	-0.0063	0.0014	1577460	5.2
European	5	168916670	rs17070611	A	G	0.9822	0.0437	0.0059	1560060	12.9
European	1	20272889	rs763203	T	C	0.3319	-0.007	0.0014	1665830	6.2
European	13	50863313	rs9535510	A	G	0.7796	-0.0078	0.0017	1574090	5.3
European	4	105123119	rs68040332	A	C	0.473	0.0084	0.0015	1343730	7.7
European	8	137456932	rs16907232	A	G	0.7084	0.008	0.0015	1577630	7
European	10	25177764	rs1001948	A	C	0.589	-0.0096	0.0014	1565470	11.2
European	18	7548503	rs512121	T	C	0.8277	0.0142	0.0019	1343730	13.1
European	4	159509064	rs10517698	T	C	0.0613	-0.0137	0.0028	1560020	6
European	2	55940674	rs17278953	A	G	0.0406	-0.0264	0.0035	1573700	13.3
European	5	104641113	rs17156764	A	C	0.1603	-0.0122	0.0018	1577740	10.9
European	15	43655195	rs560835392	A	C	0.0157	0.0291	0.0062	1343730	5.6
European	2	62214083	rs10518939	A	T	0.8452	-0.0125	0.0019	1565360	10.3
European	19	12973153	rs7248481	T	C	0.3534	0.0077	0.0015	1343730	6.5
European	10	12504598	rs77504782	A	G	0.0574	-0.0195	0.0031	1343730	9.5
European	1	66970763	rs4553158	A	G	0.8031	-0.009	0.0017	1577590	6.9
European	9	112229799	rs10759537	T	C	0.4178	-0.0087	0.0014	1577390	9.3
European	6	39296151	rs2815065	A	G	0.9373	0.0232	0.003	1343730	14
European	8	63788392	rs1520929	T	C	0.518	0.0108	0.0013	1576990	16
European	4	3388419	rs2269496	T	C	0.9002	-0.023	0.0024	1343730	21
European	19	55003027	rs10401863	C	G	0.4437	0.0089	0.0019	843384	5.6
European	5	55067446	rs3111184	T	C	0.9799	0.0281	0.0051	1567730	7.4
European	1	105469166	rs1516161	T	C	0.2291	0.0091	0.0016	1576720	7.9
European	7	16732754	rs706048	A	T	0.5439	0.0067	0.0014	1576800	5.8
European	16	70426035	rs3852695	A	G	0.4998	0.0117	0.0013	1573890	18.6
European	6	128620106	rs6932252	T	G	0.1857	0.0093	0.0018	1577580	6.6
European	10	113369502	rs531790	T	C	0.8936	0.0132	0.0023	1576780	8
European	13	98474084	rs9517322	C	G	0.4483	0.0149	0.0014	1343730	25.7
European	1	50800851	rs3789588	A	G	0.0846	0.0218	0.0024	1665720	19
European	5	154139206	rs815611	A	G	0.5525	-0.02	0.0013	1577700	52.7
European	5	146007691	rs758038	C	G	0.59	0.0087	0.0014	1577710	9.3
European	8	18804010	rs77501580	A	T	0.176	0.009	0.0019	1343730	5.7
European	3	108305118	rs2016469	A	G	0.362	0.0139	0.0014	1577640	22.5
European	10	21102925	rs59267074	T	C	0.1143	0.0183	0.0023	1343730	14.8
European	5	139687513	rs13436896	A	G	0.3159	0.0164	0.0014	1573700	31
European	10	20870795	rs7072918	A	G	0.9232	-0.0136	0.0026	1577580	6.8
European	5	114203525	rs75636593	C	G	0.8706	0.0114	0.0021	1343730	7.2
European	11	75148737	rs10899077	A	C	0.7931	0.0092	0.0018	1343730	6.5
European	16	53229305	rs62049765	A	T	0.9782	-0.0418	0.0054	1343730	14
European	9	10409555	rs7855950	T	C	0.8635	-0.0132	0.002	1565560	10.4
European	6	96926974	rs13203153	A	G	0.1909	-0.012	0.0017	1576800	11.8
European	3	50541655	rs78393402	A	G	0.0168	-0.0252	0.0057	1343730	5
European	9	30979642	rs2888998	A	G	0.8731	0.0135	0.002	1653370	10.8
European	2	221155627	rs10171289	T	C	0.0372	0.0218	0.0042	1343730	6.7
European	13	40209186	rs9603697	T	C	0.3529	0.0177	0.0014	1577610	35.9
European	8	6467921	rs12550299	C	G	0.1266	0.0168	0.0021	1577280	14.9
European	4	80984870	rs7667446	T	C	0.8131	-0.009	0.0018	1577540	6.2
European	20	32239479	rs6119786	A	G	0.148	0.0193	0.0019	1577520	23.5
European	14	80207330	rs2267872	A	G	0.1002	0.0114	0.0022	1577660	6.7
European	10	7697833	rs7918844	T	C	0.0682	-0.0145	0.0028	1562580	6.7
European	17	56316397	rs763635	A	G	0.4651	0.0092	0.0013	1575680	11.8
European	2	216680895	rs11575182	C	G	0.0334	-0.018	0.0039	1564110	5.4
European	19	44138267	rs117817158	T	C	0.0237	0.0249	0.0049	1343730	6.4
European	18	32175554	rs12458657	T	C	0.3705	-0.0073	0.0014	1562530	6.7
European	22	19834769	rs148597508	A	G	0.0145	0.0287	0.0064	1343730	5.1
European	6	94478875	rs77873419	C	G	0.9648	0.0195	0.0044	1343730	5
European	6	157741515	rs9295165	A	G	0.8024	0.0095	0.0018	1343730	6.9
European	11	42936765	rs111232439	T	C	0.015	-0.0319	0.0068	1343730	5.6
European	1	88021542	rs7539132	T	C	0.396	0.0084	0.0015	1343730	7.7
European	1	6653054	rs2235564	T	C	0.3441	0.0157	0.0014	1577620	28.5
European	6	79407577	rs55672642	A	C	0.1555	0.0126	0.002	1343730	9.5
European	8	108893553	rs7831182	T	C	0.381	-0.0125	0.002	843384	9.4
European	2	162430278	rs150679901	T	C	0.9864	0.0292	0.0066	1343730	5
European	4	120455008	rs4833641	C	G	0.8468	-0.0146	0.002	1343730	12.5
European	6	145311432	rs12195161	A	G	0.0906	-0.0181	0.0024	1573970	13.3
European	3	104774413	rs6809018	T	G	0.1944	0.0095	0.0017	1577450	7.6
European	9	78755668	rs10867259	A	G	0.4343	0.0122	0.0013	1665510	20.2
European	5	107372739	rs12518403	A	T	0.4125	-0.0105	0.0014	1577540	13.2
European	1	54476440	rs7553172	A	T	0.2629	-0.013	0.0022	843384	8.5
European	7	154295984	rs9640199	A	G	0.5812	0.0102	0.0021	843384	5.9
European	15	96177525	rs980168	C	G	0.217	-0.0092	0.0017	1576330	7.2
European	6	35444297	rs79897701	A	G	0.017	0.0303	0.0066	1343730	5.4
European	2	2208326	rs7571423	T	C	0.1396	-0.0201	0.002	1558610	23
European	5	69286333	rs12652124	A	G	0.0584	-0.019	0.0033	1343730	8.1
European	17	37438378	rs17622603	T	C	0.9188	0.0163	0.0027	1343730	8.8
European	4	20258405	rs2322459	T	G	0.6358	0.0148	0.0015	1343730	22.2
European	11	16566033	rs4578351	T	C	0.7669	-0.0143	0.0017	1343730	16.4
European	14	67950677	rs148118198	C	G	0.9817	0.0344	0.0056	1343730	9.1
European	20	59662970	rs74478235	T	C	0.033	-0.0193	0.0043	1343730	5.1
European	1	7254595	rs6577428	T	C	0.3837	-0.0084	0.0014	1577650	8.7
European	8	116403231	rs55843114	T	C	0.8658	0.013	0.0022	1343730	8.5
European	7	6609970	rs148671049	A	G	0.021	-0.0309	0.0056	1343730	7.5
European	11	47278984	rs7943429	A	G	0.9594	0.0234	0.0033	1659740	11.9
European	7	151675960	rs2727537	A	G	0.607	-0.0062	0.0014	1575970	5
European	4	2422470	rs1203790	C	G	0.3313	-0.0086	0.0014	1577240	9.1
European	6	78659616	rs12210702	A	G	0.6799	-0.0097	0.0014	1577340	11.4
European	3	133610659	rs151093788	A	G	0.0226	-0.0353	0.0052	1343730	10.9
European	8	17145216	rs2959592	T	C	0.795	0.0136	0.0016	1640040	16.7
European	4	93463717	rs7669747	T	C	0.6289	0.0132	0.0015	1343730	17.9
European	12	107513443	rs61938422	A	G	0.1062	-0.0137	0.0024	1343730	7.9
European	7	70436720	rs17141606	A	G	0.8027	-0.0198	0.0018	1343730	27.4
European	7	75391679	rs236624	T	C	0.4893	-0.0184	0.0022	500348	16.2
European	14	70189034	rs8022091	A	C	0.0327	0.0193	0.004	1487790	5.9
European	20	41520617	rs6102445	A	C	0.1872	0.0192	0.0024	843384	14.9
European	12	63819323	rs4497499	T	C	0.8169	0.0104	0.0019	1343730	7.4
European	9	115145553	rs10982557	T	C	0.7558	0.0133	0.0015	1577680	18.1
European	2	228019005	rs3811514	T	C	0.507	0.0122	0.0013	1577690	20.2
European	13	26947673	rs7326591	A	G	0.887	-0.0117	0.0022	1565330	7
European	1	31616399	rs3753613	T	C	0.4335	-0.0128	0.0013	1576150	22.1
European	5	35664253	rs115836364	T	C	0.0148	-0.0364	0.008	843384	5.3
European	8	100662514	rs1786346	A	G	0.1678	0.0102	0.0019	1343730	7.1
European	4	24935303	rs11931422	T	C	0.7145	-0.0095	0.0015	1577720	9.6
European	3	142036501	rs6440058	A	G	0.2053	-0.0113	0.0018	1343730	9.5
European	3	126477300	rs73194014	A	G	0.0533	0.0221	0.0036	1343730	9.1
European	20	53305948	rs1996019	A	G	0.6161	-0.0075	0.0015	1343730	6.2
European	14	35876561	rs1169018	A	G	0.597	-0.0076	0.0015	1531860	6.4
European	18	65523229	rs12962443	T	C	0.8834	-0.0101	0.0022	1343730	5.4
European	11	86045783	rs12802399	T	C	0.8583	-0.0159	0.0019	1577690	16.2
European	7	3084940	rs111425552	A	G	0.1155	0.0226	0.0023	1343730	22.1
European	6	1709908	rs146438248	T	C	0.9899	0.0357	0.0077	1343730	5.5
European	11	78229029	rs2450128	A	G	0.1638	-0.0148	0.0017	1653860	17.5
European	11	113408042	rs1554929	T	C	0.5219	-0.0142	0.0013	1577710	27
European	18	34610721	rs111559703	T	C	0.9877	0.0407	0.0078	1343730	6.7
European	8	141569374	rs56263449	A	G	0.0983	0.0108	0.0024	1343730	5.2
European	5	79834081	rs1001397	C	G	0.8545	0.0113	0.0021	1343730	7.1
European	18	53919225	rs116050616	T	C	0.9773	0.0239	0.0052	1343730	5.4
European	6	70784631	rs4395687	A	G	0.7951	0.008	0.0018	1343730	5.1
European	5	140664745	rs181858502	A	G	0.0127	-0.0387	0.0065	1343730	8.6
European	3	115765198	rs11929078	A	G	0.6455	0.0102	0.0014	1558110	12.5
European	10	83613110	rs7894292	A	G	0.9664	-0.0169	0.0038	1574080	5.1
European	10	74536031	rs7924176	A	G	0.5876	0.0136	0.0014	1577670	21.6
European	13	86281929	rs7321194	A	G	0.5772	0.0064	0.0013	1665710	6.1
European	19	29980806	rs184445849	T	C	0.0151	-0.0446	0.0064	1343730	11.5
European	15	79753356	rs56854716	A	C	0.7925	-0.0121	0.0018	1343730	10.7
European	10	110337315	rs963059	T	C	0.7806	-0.0078	0.0017	1577720	5.3
European	4	108536277	rs4593211	A	G	0.6353	0.0089	0.0015	1343730	8.5
European	2	2383752	rs6548109	T	C	0.3456	0.0097	0.0014	1565940	11.4
European	1	72285502	rs3101336	T	C	0.3743	-0.0347	0.0013	1660600	156.2
European	4	139705124	rs8192116	C	G	0.9655	-0.0203	0.004	1343730	6.4
European	11	70717181	rs2440885	A	G	0.546	0.0082	0.0013	1577720	9.5
European	5	20626188	rs4866058	A	C	0.0613	0.0148	0.0029	1576990	6.5
European	1	165818198	rs2153263	C	G	0.501	-0.0069	0.0014	1343730	6.1
European	21	15968648	rs416719	T	C	0.519	0.0063	0.0013	1577560	5.9
European	22	33546164	rs5999004	T	C	0.1194	0.0127	0.0023	1343730	7.5
European	14	94369577	rs941594	A	G	0.4909	0.0067	0.0014	1343730	5.8
European	22	50389638	rs144900791	A	G	0.0265	0.0299	0.0046	1343730	10.1
European	12	107319919	rs111260184	A	G	0.5277	0.0122	0.0015	1343730	15.4
European	13	52990175	rs2146636	A	C	0.845	0.0087	0.0019	1577480	5.3
European	14	102697042	rs35540117	C	G	0.0577	0.0151	0.0031	1343730	6
European	15	37835387	rs6495925	T	C	0.7302	-0.0098	0.0015	1577670	10.2
European	13	72363649	rs562497	T	G	0.6101	-0.0085	0.0014	1577510	8.9
European	14	101251826	rs72704957	T	C	0.1125	0.0125	0.0023	1343730	7.3
European	17	1182128	rs12940480	A	G	0.2486	0.0079	0.0017	1509080	5.5
European	6	118312460	rs283050	T	C	0.5965	0.011	0.0013	1665800	16.6
European	14	104955217	rs117591144	C	G	0.0346	-0.0211	0.0039	1343730	7.2
European	8	80007957	rs6473193	A	G	0.2941	-0.0101	0.0016	1343730	9.6
European	18	39650180	rs2852330	T	C	0.0455	0.0206	0.0038	1643300	7.2
European	16	60997785	rs12924693	A	G	0.9036	-0.0135	0.0022	1577740	9.1
European	9	133638134	rs3025388	A	G	0.8429	-0.0095	0.0018	1529490	6.9
European	8	91530102	rs35756330	A	G	0.0433	0.0203	0.0037	1343730	7.4
European	13	91930565	rs144435707	A	G	0.9795	0.0289	0.0057	1343730	6.4
European	5	103828116	rs10054363	T	C	0.1144	0.0095	0.0021	1577620	5.2
European	2	142866507	rs13030824	A	G	0.7087	0.0121	0.0016	1343730	13.4
European	10	11460382	rs78957327	A	G	0.0526	-0.0182	0.0033	1343730	7.5
European	19	593382	rs2392750	T	C	0.5316	-0.0074	0.0015	1343730	6.1
European	2	204512982	rs10804139	A	G	0.0682	0.0356	0.0029	1577520	33.9
European	1	156321235	rs3795730	T	C	0.1018	-0.0172	0.0027	1497130	9.7
European	9	23137967	rs10965663	T	C	0.2673	-0.0083	0.0015	1574680	7.5
European	10	34155598	rs1805202	T	C	0.7355	0.0132	0.0015	1577750	17.9
European	2	118055781	rs4142225	C	G	0.0816	-0.0166	0.0028	1343730	8.5
European	6	94129375	rs2535669	A	C	0.6249	0.0089	0.0014	1577560	9.7
European	7	114964637	rs73443292	A	G	0.4483	0.0146	0.0014	1343730	24.7
European	8	95039822	rs2599714	A	G	0.2276	0.0078	0.0017	1343730	5.3
European	3	145003066	rs9879481	A	G	0.7707	-0.0078	0.0016	1577720	6
European	19	10987131	rs45513501	T	C	0.9829	-0.0534	0.0062	1343730	17.1
European	16	357723	rs7201895	A	G	0.332	-0.018	0.0015	1343730	32.4
European	5	31182685	rs4533903	T	C	0.1961	-0.0087	0.0017	1577720	6.5
European	20	19952626	rs6106162	A	G	0.065	0.013	0.0029	1562600	5.1
European	16	6825150	rs56224414	A	G	0.0358	0.0277	0.0051	1343730	7.3
European	16	64659691	rs144982572	C	G	0.963	-0.0259	0.0041	1343730	9.6
European	7	48833164	rs10272096	A	G	0.3406	0.0084	0.0014	1576710	8.7
European	12	118516259	rs191046215	T	C	0.0197	0.0319	0.0069	843384	5.4
European	20	32967759	rs6058981	T	C	0.388	-0.0073	0.0014	1577550	6.7
European	1	46361542	rs324414	A	C	0.0204	-0.0285	0.0053	1545140	7.1
European	13	65837816	rs118078735	A	G	0.0244	-0.0267	0.0049	1343730	7.3
European	12	91934493	rs4842801	A	G	0.371	-0.0062	0.0014	1575910	5
European	10	51421562	rs79965330	T	C	0.9637	-0.023	0.0039	1343730	8.4
European	7	141285738	rs144270576	A	G	0.9687	0.0211	0.0042	1343730	6.3
European	16	53678223	rs1477199	A	G	0.8541	-0.0324	0.0019	1665760	64.5
European	5	88667782	rs1501673	A	G	0.1244	0.0369	0.002	1577700	75.3
European	20	15072911	rs437139	A	G	0.2401	-0.0093	0.0017	1343730	7.3
European	14	31977043	rs2150544	A	G	0.4351	-0.0091	0.0015	1343730	8.9
European	14	72338442	rs939375	C	G	0.3471	0.01	0.0015	1343730	10.6
European	11	92834983	rs75651194	A	G	0.9862	0.0287	0.0061	1343730	5.6
European	18	78013168	rs11665253	T	C	0.9047	-0.0133	0.0023	1546380	8.1
European	12	40141316	rs10784387	A	G	0.7428	0.01	0.0015	1577740	10.6
European	14	72561998	rs2074648	A	G	0.8844	-0.0106	0.0022	1577080	5.8
European	12	106865692	rs7977247	T	C	0.586	0.011	0.0014	1573120	14.4
European	1	201872348	rs2820311	A	G	0.6874	-0.025	0.0014	1577740	70.6
European	10	1491924	rs4880512	A	C	0.5804	0.0082	0.0014	1577580	8.3
European	11	105219606	rs11226665	T	C	0.4426	0.0076	0.0015	1343730	6.4
European	4	186262344	rs12186257	C	G	0.8736	0.0112	0.0022	1343730	6.4
European	6	130058137	rs12201492	A	G	0.3136	0.0197	0.0021	843384	20.2
European	9	10543899	rs10959161	A	C	0.2248	-0.0099	0.0016	1577670	9.2
European	2	137387178	rs116273254	A	G	0.9817	-0.0275	0.0058	1343730	5.7
European	11	64095140	rs11231693	A	G	0.0626	-0.0196	0.0027	1653160	12.4
European	9	6959840	rs7042372	A	G	0.647	0.013	0.0014	1577470	19.8
European	17	67040156	rs1963315	A	G	0.023	-0.0384	0.0077	1343730	6.2
European	16	77722122	rs9933801	A	C	0.2607	-0.0079	0.0016	1569900	6.1
European	3	23718249	rs6776601	T	C	0.4757	-0.0074	0.0014	1343730	6.9
European	10	130935899	rs10765004	A	G	0.5177	-0.0059	0.0013	1577590	5.2
European	16	81398426	rs172643	T	G	0.5313	-0.0075	0.0015	1343730	6.2
European	3	24270963	rs75577395	C	G	0.9624	-0.0183	0.0041	1343730	5.1
European	3	148665594	rs275701	T	C	0.2068	0.0104	0.0017	1577740	9
European	17	48174984	rs208015	T	C	0.0894	0.0354	0.0024	1577580	48.5
European	1	243568895	rs2291409	A	G	0.6576	-0.017	0.0014	1576220	33.2
European	5	169877368	rs261076	A	G	0.2136	-0.0119	0.0016	1565990	13
European	1	213160820	rs7535369	T	C	0.3084	0.0125	0.0021	843384	8.6
European	22	19597701	rs9618618	A	G	0.0644	0.0124	0.0028	1653000	5
European	22	44988125	rs12159844	T	C	0.917	0.0168	0.0026	1343730	10
European	3	186546426	rs4686787	T	C	0.9701	0.0204	0.0046	1628730	5
European	16	25254962	rs9923063	A	T	0.6502	-0.0116	0.002	843384	8.2
European	1	155999378	rs61813288	A	T	0.1205	-0.0224	0.0023	1343730	21.7
European	6	66097239	rs12524813	A	G	0.2784	0.0112	0.0016	1343730	11.6
European	3	131907204	rs11925138	A	G	0.0893	-0.0303	0.0023	1564340	38.9
European	8	28194576	rs73228813	T	C	0.2125	0.0229	0.0018	1343730	36.4
European	7	83973570	rs797805	A	G	0.2634	-0.0075	0.0016	1343730	5.6
European	2	231479077	rs7570069	C	G	0.5413	0.0093	0.0015	1343730	9.2
European	16	66662551	rs355954	T	C	0.0412	0.0206	0.0038	1577150	7.2
European	17	80791419	rs4969429	A	G	0.2637	0.0087	0.0015	1577720	8.2
European	10	50259592	rs7908522	T	C	0.4604	-0.0058	0.0013	1577450	5.1
European	3	75924719	rs58466908	T	C	0.1202	0.0175	0.003	843384	8.3
European	17	1786542	rs4790822	C	G	0.2806	0.007	0.0015	1577730	5.5
European	18	64879398	rs1787941	T	C	0.2499	0.0076	0.0017	1343730	5.1
European	17	31395791	rs731759	A	T	0.3999	0.0116	0.0014	1577190	15.9
European	5	109363460	rs11738695	A	C	0.5706	0.0149	0.0014	1577600	25.7
European	3	168466091	rs97529	T	C	0.7472	-0.0136	0.0015	1577700	18.9
European	11	14437271	rs11023226	T	C	0.3574	-0.0108	0.0013	1665840	16
European	6	162612318	rs13191362	A	G	0.876	0.0289	0.0022	1665630	38.7
European	7	886440	rs10267796	A	G	0.6051	0.0105	0.0014	1577600	13.2
European	16	25633803	rs205149	T	C	0.6026	-0.0103	0.0014	1577130	12.7
European	18	60385432	rs9947450	T	C	0.0342	-0.0682	0.0036	1644040	79.3
European	2	55869757	rs3791679	A	G	0.7629	-0.0081	0.0015	1665840	7.2
European	3	125884248	rs2202239	T	C	0.6758	0.0091	0.002	843384	5.3
European	13	97780537	rs1340925	C	G	0.405	0.0067	0.0015	1540440	5.1
European	17	52083821	rs9904853	T	G	0.492	-0.0089	0.0013	1577700	11.1
European	1	225336954	rs7521190	A	G	0.3081	0.0084	0.0014	1577750	8.7
European	18	65329246	rs1587962	A	C	0.5433	0.0086	0.0013	1577680	10.4
European	2	9750271	rs6742929	C	G	0.2553	-0.01	0.0015	1577580	10.6
European	2	115257384	rs6759005	T	C	0.9252	-0.0142	0.0025	1577560	7.9
European	13	85587674	rs150907294	T	C	0.107	-0.0118	0.0026	1343730	5.2
European	17	21358248	rs4986044	T	C	0.4661	-0.0168	0.0013	1661640	37.5
European	15	96533219	rs34615132	A	G	0.7757	0.0084	0.0017	1343730	6.1
European	3	59654146	rs13081531	T	C	0.7129	0.0102	0.0016	1343730	9.7
European	6	168409126	rs2609301	A	G	0.2836	0.0104	0.0016	1343730	10.1
European	7	96171508	rs2301629	T	C	0.6378	-0.0096	0.0014	1577600	11.2
European	8	42129725	rs11785453	A	G	0.143	0.0114	0.0019	1565130	8.7
European	12	98710643	rs2288716	T	C	0.6798	-0.0078	0.0015	1343730	6.7
European	12	113190286	rs61941447	T	C	0.9315	-0.0232	0.0037	843384	9.4
European	20	39851670	rs1467477	A	T	0.6781	-0.0098	0.0014	1577630	11.6
European	10	6971416	rs4748571	A	C	0.4354	-0.0085	0.0015	1343730	7.8
European	6	123919279	rs71574839	C	G	0.0461	0.016	0.0036	1343730	5.1
European	3	65038291	rs11130998	T	C	0.9591	-0.0174	0.0039	1343730	5.1
European	2	13103992	rs9808277	T	C	0.8034	0.0097	0.0018	1343730	7.1
European	8	13864127	rs74356309	A	G	0.9265	-0.0134	0.0029	1343730	5.4
European	5	102969531	rs149424800	A	C	0.9764	-0.0249	0.0053	1343730	5.6
European	12	115636659	rs12231583	A	T	0.3934	0.009	0.0014	1577470	9.9
European	3	61148658	rs182037555	T	C	0.9882	0.0333	0.007	1343730	5.7
European	3	59935921	rs3772447	T	C	0.5463	0.0118	0.0014	1343730	16.5
European	7	49576607	rs10269783	A	G	0.4321	0.0154	0.0013	1663410	31.6
European	15	96874220	rs12903991	A	G	0.5721	0.0137	0.002	843384	11.1
European	9	4905287	rs10815107	A	T	0.6912	-0.0073	0.0015	1575630	5.9
European	7	44791584	rs76945900	A	G	0.0627	-0.0231	0.0035	1343730	10.4
European	10	26766967	rs6482574	T	C	0.7592	0.0086	0.0016	1574570	7.1
European	13	97009790	rs12872380	A	G	0.5044	0.0064	0.0014	1343730	5.3
European	2	60588190	rs1074138	T	C	0.2036	0.0116	0.0017	1577530	11.1
European	15	86382945	rs919592	T	C	0.2548	-0.0089	0.0015	1577750	8.5
European	11	83355006	rs11233575	T	C	0.9586	-0.0146	0.0033	1574520	5
European	6	5262000	rs36117780	A	G	0.772	0.0166	0.0017	1343730	21.8
European	17	29863078	rs67206808	A	T	0.5099	0.0138	0.0014	1343730	22.2
European	9	30401268	rs6476201	T	G	0.2603	0.011	0.0015	1577570	12.6
European	16	49755426	rs7197830	A	C	0.336	0.009	0.0015	1343730	8.7
European	3	45467167	rs4683115	A	G	0.9553	0.0212	0.0034	1562270	9.3
European	5	122476519	rs150020412	T	C	0.0175	0.0342	0.0064	1343730	7
European	10	133140416	rs34774469	A	G	0.2403	0.0147	0.0022	843384	10.6
European	6	134589433	rs4896078	A	T	0.201	-0.0099	0.0018	1343730	7.4
European	14	40364973	rs872281	T	C	0.2027	-0.0151	0.0017	1577490	18.2
European	11	99764691	rs2845954	A	G	0.5162	-0.0068	0.0013	1577740	6.8
European	5	16685034	rs142779586	A	G	0.9877	-0.0367	0.0066	1343730	7.6
European	6	158494596	rs3763172	T	C	0.7065	0.0075	0.0015	1577400	6.2
European	11	119148056	rs3809046	T	G	0.0678	-0.0172	0.0029	1577460	8.5
European	2	239199052	rs3791581	A	G	0.8619	-0.0121	0.0021	1575160	8.1
European	3	1262443	rs3772329	A	G	0.8741	-0.0109	0.0022	1343730	6.1
European	2	53264590	rs195604	A	G	0.2291	0.0104	0.0018	1343730	8.1
European	1	105765108	rs1830396	A	G	0.7257	-0.0268	0.0035	424221	13.7
European	6	122751828	rs11963361	A	G	0.5118	-0.0073	0.0013	1576810	7.7
European	16	53839516	rs17819063	A	G	0.1378	-0.0263	0.002	1646600	38.8
European	13	79620637	rs73235981	T	G	0.0478	-0.0179	0.0034	1343730	6.9
European	11	15095461	rs11023429	A	G	0.2605	-0.0121	0.0017	1343730	12
European	11	17438537	rs12417170	A	T	0.3612	0.0065	0.0014	1577350	5.5
European	3	42829066	rs1427804	C	G	0.4935	-0.012	0.0014	1575950	17
European	12	3895857	rs10774183	T	C	0.6229	0.0065	0.0014	1557500	5.5
European	8	117850822	rs11781699	T	C	0.7699	-0.0172	0.0016	1654880	26.2
European	9	93669577	rs3750362	A	G	0.3335	0.0147	0.0014	1577700	25.1
European	21	20751133	rs446108	A	G	0.7598	-0.0138	0.0023	843384	8.7
European	11	133196467	rs4598679	T	C	0.2684	0.0077	0.0015	1565810	6.5
European	1	18748486	rs12121503	T	C	0.0617	-0.0149	0.0029	1531430	6.6
European	3	108436353	rs12634426	A	G	0.0538	-0.0158	0.003	1577190	6.9
European	6	39843626	rs4326232	T	C	0.5489	0.0073	0.0015	1343730	5.9
European	1	175231410	rs150983113	T	C	0.0493	-0.0228	0.0049	843384	5.5
European	21	43770876	rs743465	A	C	0.1063	-0.0108	0.0023	1343730	5.6
European	11	64128631	rs143201729	C	G	0.9871	-0.0316	0.0067	1343730	5.6
European	5	93400515	rs17083131	T	C	0.076	-0.0226	0.0033	1343730	11.1
European	21	31796508	rs117778751	A	G	0.2413	-0.0084	0.0017	1343730	6.1
European	5	165871899	rs10475759	C	G	0.8221	0.0081	0.0018	1561820	5.2
European	9	84097665	rs10735567	A	G	0.465	0.0114	0.0014	1560270	15.4
European	4	54363317	rs1994810	A	G	0.2692	0.0095	0.0015	1577260	9.6
European	1	203698013	rs12030160	T	G	0.3008	0.009	0.0016	1343730	7.7
European	2	143505847	rs13020925	T	C	0.7145	-0.0067	0.0015	1577720	5.1
European	5	78329124	rs4704496	T	C	0.1951	0.0081	0.0017	1576860	5.7
European	13	112885209	rs1063098	A	G	0.5041	0.0085	0.0014	1343730	8.9
European	2	32276095	rs145921285	A	T	0.0754	0.0129	0.0028	1343730	5.4
European	22	36056052	rs5995197	A	T	0.2195	0.0077	0.0017	1553940	5.2
European	5	72809132	rs56237999	T	C	0.9895	0.0417	0.0084	1343730	6.2
European	2	144457040	rs7599224	T	G	0.5523	-0.0077	0.0014	1577510	7.4
European	14	53555401	rs12895939	A	G	0.5301	0.0058	0.0013	1577320	5.1
European	1	10692299	rs169537	T	C	0.7049	0.0126	0.0016	1343730	14.5
European	17	43915392	rs1642613	C	G	0.4873	-0.0072	0.0013	1576990	7.5
European	2	49973972	rs9636391	A	G	0.1558	0.0193	0.0019	1577700	23.5
European	6	143330832	rs9403484	T	C	0.2323	-0.0116	0.0016	1577620	12.4
European	7	79430214	rs10261468	A	G	0.6598	-0.0118	0.0014	1567770	16.5
European	9	126494374	rs76800982	T	C	0.0212	-0.0316	0.0059	1343730	7.1
European	4	80272936	rs3796606	A	G	0.5722	0.0096	0.0013	1664390	12.8
European	9	94682694	rs6479563	T	C	0.8896	0.0098	0.0022	1576200	5.1
European	7	158236648	rs10245306	C	G	0.7059	0.0125	0.0015	1568890	16.1
European	11	11611509	rs12270025	T	G	0.9178	-0.0144	0.0026	1564940	7.5
European	16	6287330	rs1978315	A	G	0.7609	0.0098	0.0016	1577690	9
European	2	223773755	rs10166881	T	G	0.558	-0.0092	0.0014	1577500	10.3
European	16	71082729	rs1512619	T	C	0.1565	-0.0148	0.0031	843384	5.7
European	15	53760757	rs10467926	A	C	0.4067	0.0083	0.0015	1343730	7.5
European	12	2387667	rs10848654	A	G	0.3837	-0.0071	0.0014	1577390	6.4
European	6	111228885	rs140143538	T	C	0.0119	0.0334	0.0068	1343730	6
European	1	110449500	rs116478183	T	C	0.0549	0.0191	0.0032	1343730	8.6
European	9	127148486	rs2789507	A	G	0.4574	0.0097	0.0013	1665730	13.1
European	6	140548644	rs113075418	A	G	0.0697	-0.013	0.0029	1343730	5.1
European	17	33133881	rs7211567	T	C	0.2299	-0.011	0.0016	1573900	11.2
European	14	75727358	rs10151528	T	G	0.0232	0.0223	0.0047	1562080	5.7
European	6	156092403	rs35614682	A	C	0.1733	-0.0101	0.0019	1343730	7
European	10	98256556	rs1983866	A	T	0.6847	0.0182	0.0014	1577490	37.9
European	5	39602775	rs2134168	A	G	0.5367	0.0062	0.0014	1343730	5
European	1	175781203	rs17353400	T	C	0.0557	0.0143	0.0032	1343730	5.1
European	5	37905861	rs189261535	A	G	0.0126	0.0352	0.007	1343730	6.3
European	11	107024899	rs2462409	A	C	0.5882	-0.0124	0.0015	1343730	15.9
European	2	225828409	rs140902759	T	C	0.9914	-0.0496	0.0092	1343730	7.2
European	4	171831556	rs556586	T	C	0.4665	-0.0064	0.0014	1576250	5.3
European	3	31863297	rs9862063	T	G	0.94	0.0179	0.0039	1343730	5.4
European	9	28188542	rs72726922	T	C	0.1796	0.0117	0.0019	1343730	9.1
European	1	111734588	rs115771494	C	G	0.9856	-0.0389	0.0068	1343730	8
European	2	67155917	rs79529291	A	C	0.0211	-0.0296	0.0059	1343730	6.3
European	6	55130528	rs10456700	T	C	0.3121	0.0159	0.0014	1665220	29.2
European	3	16556933	rs7624047	C	G	0.1679	0.0119	0.002	1343730	8.6
European	15	55111985	rs116869107	A	G	0.0243	-0.0414	0.0047	1343730	17.9
European	3	29047508	rs6796246	A	G	0.4732	-0.0101	0.0014	1577530	12.3
European	2	145257661	rs114964326	A	G	0.0237	-0.0358	0.005	1343730	12.1
European	10	106368775	rs17120662	A	C	0.9303	-0.0157	0.0027	1565390	8.2
European	12	57860306	rs78864054	A	G	0.0233	-0.0422	0.005	1343730	16.5
European	7	27209272	rs7812039	C	G	0.1951	0.0163	0.0017	1577580	21
European	2	235988034	rs1453118	T	C	0.4471	0.0111	0.0013	1573980	16.9
European	10	66200705	rs4746554	T	C	0.504	0.0104	0.0013	1577690	14.9
European	10	18278687	rs11013305	A	C	0.124	0.0219	0.0023	1343730	20.8
European	4	176068760	rs71613773	T	C	0.0225	0.0297	0.0058	1343730	6.5
European	5	124746860	rs13163827	A	G	0.1584	-0.0143	0.002	1343730	12.1
European	1	29190761	rs10915237	T	C	0.0793	0.0247	0.0035	843384	11.8
European	3	186116710	rs9816226	A	T	0.1727	-0.0448	0.0017	1653170	152.3
European	2	236049453	rs13398226	T	C	0.3631	0.0088	0.0015	1531170	8.4
European	2	185215798	rs56249605	T	C	0.021	0.0287	0.006	1343730	5.8
European	12	17336891	rs1527924	A	T	0.6617	0.009	0.0014	1577540	9.9
European	13	83180355	rs71438180	A	T	0.9297	-0.014	0.0028	1343730	6.2
European	12	77639196	rs11106082	A	T	0.1822	-0.0086	0.0019	1343730	5.2
European	22	36747133	rs11705490	A	G	0.3859	-0.0137	0.0023	843384	8.6
European	12	1168005	rs75825860	T	C	0.0573	-0.0184	0.0031	1343730	8.5
European	22	28692135	rs5762746	T	C	0.3614	-0.0071	0.0014	1577580	6.4
European	20	37415319	rs76756127	C	G	0.9699	0.0208	0.0043	1343730	5.9
European	12	59589366	rs80326947	A	G	0.0555	0.0223	0.0036	1343730	9.2
European	16	81503047	rs4889327	T	C	0.2349	0.0091	0.0016	1576320	7.9
European	6	93150969	rs533373	A	G	0.463	0.0089	0.0014	1343730	9.7
European	3	17690543	rs57309958	T	G	0.4582	0.0091	0.0019	843384	5.8
European	6	29940543	rs113376742	T	C	0.961	-0.0245	0.0049	843384	6.2
European	19	2312904	rs117849041	T	C	0.1249	-0.014	0.0022	1343730	9.7
European	6	123570856	rs2145735	A	G	0.3768	-0.0075	0.0014	1507740	7.1
European	3	62203515	rs2292245	A	G	0.1828	-0.0077	0.0017	1565920	5.2
European	4	42836331	rs1562840	T	C	0.5177	0.0068	0.0014	1577700	5.9
European	1	154680797	rs10908424	C	G	0.6878	0.0071	0.0015	1560550	5.7
European	7	24431797	rs185419519	T	C	0.5347	-0.0117	0.0015	1343730	14.2
European	19	1887365	rs1866378	A	G	0.3906	-0.0087	0.0014	1574300	9.3
European	20	36058090	rs2746089	T	C	0.1075	-0.0217	0.0026	1343730	16.2
European	4	81554206	rs4437241	T	C	0.6948	-0.0092	0.0016	1343730	8
European	13	29237778	rs7987149	A	G	0.6022	-0.007	0.0015	1343730	5.5
European	1	112288062	rs61818663	T	C	0.0223	-0.0237	0.0052	1343730	5.3
European	2	211400077	rs4673614	A	T	0.7106	-0.0138	0.0015	1577560	19.4
European	2	105752796	rs4851840	C	G	0.2758	0.0067	0.0015	1577720	5.1
European	14	60516369	rs12436579	A	C	0.7352	-0.0109	0.0015	1577580	12.4
European	11	111616382	rs571462	C	G	0.2935	0.0073	0.0015	1523260	5.9
European	11	116123575	rs476007	A	C	0.2246	-0.0116	0.0016	1576860	12.4
European	8	67284582	rs12678025	A	G	0.7055	-0.0095	0.0014	1665840	10.9
European	1	23007846	rs1097327	T	C	0.1761	0.0304	0.0026	843384	30.9
European	7	22549047	rs139383281	A	G	0.9798	0.0514	0.0105	424221	6
European	10	35933695	rs10827564	T	G	0.4678	0.0073	0.0015	1343730	5.9
European	5	97328723	rs2643464	A	G	0.4979	-0.0066	0.0013	1577520	6.4
European	9	6230912	rs16924161	T	C	0.8184	0.0081	0.0018	1569000	5.2
European	5	11997343	rs62337964	A	G	0.2674	0.0093	0.0017	1343730	7.3
European	12	120469506	rs145350287	A	T	0.0374	-0.0336	0.0038	1343730	18
European	18	13199303	rs2155869	T	C	0.1946	0.0173	0.0022	1077370	14.4
European	13	107559941	rs9520491	A	G	0.4403	-0.0084	0.0014	1577520	8.7
European	6	170110538	rs142928527	C	G	0.9596	-0.0211	0.004	1343730	6.9
European	16	69522812	rs889398	T	C	0.4216	-0.0216	0.0013	1665670	61.3
European	13	51080176	rs4941681	A	G	0.1716	0.0119	0.0026	843384	5.3
European	1	68878957	rs368120584	A	G	0.9111	0.0152	0.0034	843384	5.1
European	2	7273011	rs6724621	A	G	0.4423	-0.0084	0.0014	1577720	8.7
European	5	180841324	rs151196266	T	C	0.2077	0.0119	0.0018	1343730	10.4
European	3	152613464	rs13070068	T	C	0.794	-0.0104	0.0018	1343730	8.1
European	1	104144238	rs1928304	A	G	0.5918	-0.0076	0.0014	1562150	7.2
European	13	66142445	rs149125489	T	C	0.1789	0.0164	0.0019	1343730	17.2
European	6	33814055	rs1555691	T	C	0.3307	-0.016	0.0015	1343730	25.8
European	4	168644341	rs10031323	A	G	0.4361	-0.0067	0.0015	1343730	5.1
European	19	19241256	rs112407494	C	G	0.9683	-0.0303	0.0055	843384	7.4
European	9	25787042	rs1220090	T	G	0.4741	0.0063	0.0014	1577150	5.2
European	14	27004959	rs71411303	A	G	0.0506	0.0156	0.0035	1343730	5.1
European	2	139120852	rs10178021	T	G	0.573	-0.0092	0.0015	1343730	9.1
European	7	524254	rs35986921	A	C	0.5679	-0.0077	0.0015	1343730	6.5
European	3	82912560	rs17020324	C	G	0.0622	-0.0162	0.003	1569630	7.2
European	13	95517888	rs7337207	T	C	0.1057	-0.0173	0.0031	843384	7.6
European	14	66314703	rs72722451	T	G	0.0894	-0.0128	0.0025	1343730	6.5
European	21	17497380	rs2776064	A	T	0.3945	0.0079	0.0014	1563910	7.8
European	16	22304431	rs11860299	T	C	0.0347	-0.021	0.0045	1343730	5.5
European	2	24581313	rs13004818	A	C	0.4227	-0.0119	0.0013	1665820	19.3
European	4	25060042	rs78850833	A	C	0.0539	0.018	0.0034	1343730	6.9
European	18	5016556	rs9947745	A	C	0.4927	-0.0079	0.0015	1343730	6.9
European	13	96813171	rs7318798	A	G	0.5706	0.0078	0.0014	1577460	7.6
European	9	115907711	rs116889938	A	G	0.9826	0.075	0.0164	424221	5.3
European	7	77342161	rs56328592	A	G	0.1275	0.0153	0.0022	1343730	11.5
European	13	50190346	rs2066634	A	G	0.5364	-0.0082	0.0013	1577690	9.5
European	11	80310163	rs2100990	T	C	0.7407	0.0081	0.0015	1577680	7.2
European	11	2855538	rs72847592	T	C	0.0487	-0.021	0.0035	1343730	8.7
European	6	69581543	rs310261	C	G	0.1892	-0.0127	0.0017	1577690	13.1
European	11	115951606	rs7938274	T	C	0.042	0.0177	0.0039	1526580	5.2
European	17	33422168	rs35578035	T	C	0.415	0.0094	0.0015	1343730	9.4
European	2	23409766	rs13030106	C	G	0.2994	0.0081	0.0016	1343730	6.4
European	11	114153224	rs11214881	T	C	0.8939	-0.0162	0.0022	1553970	12.7
European	19	33819895	rs29939	A	G	0.3545	-0.0218	0.0014	1577730	53.9
European	4	87936625	rs564490944	T	C	0.3318	0.0138	0.0023	843384	8.7
European	7	110468394	rs6955783	A	T	0.045	0.0201	0.0033	1573890	8.9
European	16	52293355	rs1074734	A	G	0.1494	-0.0142	0.0019	1555830	13.1
European	2	20446871	rs585017	A	G	0.7332	0.0133	0.0016	1343730	16
European	3	35478774	rs2687781	T	C	0.3852	-0.0087	0.0015	1343730	8.2
European	8	12757399	rs4072535	T	C	0.1203	0.0145	0.0021	1565920	11.3
European	18	60454516	rs372889136	A	G	0.0157	0.0347	0.0062	1343730	7.7
European	6	55297014	rs140869393	A	G	0.0128	-0.0324	0.0073	1343730	5
European	15	27016724	rs1594571	A	G	0.4808	-0.008	0.0013	1665100	9.1
European	4	89073035	rs1996139	A	T	0.101	0.013	0.0023	1577720	7.8
European	8	135822665	rs61378208	T	C	0.1117	0.0135	0.0023	1343730	8.4
European	15	91441263	rs6496806	A	G	0.5276	-0.0099	0.0013	1659960	13.6
European	5	9182159	rs35704932	A	C	0.0753	-0.0202	0.0037	843384	7.3
European	17	64593460	rs80215473	T	C	0.981	-0.0269	0.006	1343730	5.1
European	7	74946253	rs112924314	T	C	0.0517	0.0216	0.0035	1343730	9.2
European	1	20764924	rs150815851	T	C	0.972	-0.0231	0.0048	1343730	5.8
European	4	68626834	rs4455492	A	G	0.4822	0.0071	0.0016	1343730	5
European	9	3934575	rs472544	A	G	0.7697	0.0093	0.0017	1343730	7.3
European	6	39290691	rs9369111	A	G	0.7365	-0.0111	0.0015	1577670	12.9
European	12	120105911	rs113566038	T	C	0.0712	-0.0223	0.0037	843384	8.8
European	16	73063130	rs7498798	A	G	0.6448	-0.0173	0.0015	1343730	30
European	16	49179054	rs12446500	T	G	0.0997	-0.0132	0.0022	1577730	8.7
European	9	76704005	rs620985	A	G	0.4286	-0.0137	0.0013	1665840	25.2
European	10	21532345	rs7084454	A	G	0.3116	0.0226	0.0014	1565840	57.9
European	1	7668331	rs1891216	T	G	0.6109	-0.0111	0.0014	1577170	14.7
European	1	245587630	rs10218792	T	G	0.7188	-0.0083	0.0015	1571120	7.5
European	14	69288205	rs12437334	T	C	0.6061	-0.0112	0.0014	1577300	14.9
European	12	81999373	rs77913137	T	C	0.014	0.0279	0.0062	1343730	5.2
European	6	17109927	rs12194604	A	C	0.6822	0.0087	0.0015	1577710	8.2
European	7	20521373	rs6461503	T	C	0.4732	-0.0067	0.0013	1577650	6.6
European	2	22332395	rs7596182	T	C	0.5318	0.0097	0.0014	1343730	11.4
European	8	29670268	rs4732988	A	C	0.341	0.0081	0.0015	1343730	7.2
European	3	40071579	rs56302839	A	G	0.3566	-0.0117	0.0018	924569	10.1
European	19	30182928	rs4805525	A	C	0.2137	-0.0185	0.0016	1577030	30.2
European	14	101909875	rs1612684	T	G	0.1866	-0.0111	0.0017	1577220	10.2
European	8	65476182	rs11778480	A	T	0.1179	0.0142	0.0021	1565510	10.9
European	13	99124518	rs1927566	C	G	0.6371	0.0064	0.0014	1577080	5.3
European	11	82977314	rs10792669	A	G	0.5154	-0.0077	0.0013	1576980	8.5
European	10	1272850	rs4880495	A	G	0.3173	-0.0093	0.0014	1577120	10.5
European	15	30782188	rs144395097	A	T	0.0231	-0.0346	0.0078	843384	5
European	8	111340976	rs6469351	T	C	0.6714	0.0126	0.0014	1577670	18.6
European	9	35686379	rs760402	A	G	0.7031	-0.009	0.0015	1577470	8.7
European	2	179488981	rs74482318	A	T	0.9484	-0.0213	0.0033	1343730	10
European	11	834389	rs72847212	T	C	0.8099	0.0194	0.0019	1343730	23.7
European	12	108042619	rs10861861	T	G	0.7636	0.015	0.0016	1573100	20.2
European	9	103008163	rs34631619	A	G	0.1602	-0.0093	0.002	1343730	5.5
European	5	3300986	rs3922573	T	C	0.3629	0.0088	0.0015	1343730	8.4
European	9	73542214	rs11789773	A	C	0.1849	0.0108	0.0018	1560730	8.7
European	16	79820360	rs62042420	T	C	0.0726	-0.013	0.0029	1343730	5.1
European	12	16804797	rs10846430	A	G	0.259	0.0148	0.0015	1577460	22.2
European	6	101564790	rs9498621	C	G	0.2871	0.0112	0.0016	1343730	11.6
European	5	3801033	rs2938063	A	G	0.1234	0.0114	0.0022	1343730	6.7
European	14	104144989	rs11626880	T	C	0.1304	-0.0183	0.0022	1343730	16
European	5	175470197	rs1022044	T	C	0.5405	0.0079	0.0014	1343730	7.8
European	16	77228046	rs12449219	C	G	0.8728	-0.0169	0.0022	1577050	13.8
European	9	82875273	rs10867909	A	G	0.6547	-0.009	0.0014	1577200	9.9
European	22	19769816	rs2238774	T	C	0.567	0.0088	0.0014	1343730	9.5
European	6	129844546	rs9321191	T	C	0.8183	0.0105	0.0018	1577740	8.3
European	6	167382270	rs9457320	C	G	0.6156	0.0074	0.0014	1553350	6.9
European	2	173736547	rs75263467	A	G	0.0477	0.0155	0.0035	1343730	5
European	8	138885089	rs56174398	A	G	0.1205	0.0098	0.0022	1343730	5.1
European	14	53876836	rs10135171	A	C	0.8922	-0.0148	0.0024	1546200	9.2
European	9	93434769	rs7035657	A	T	0.1312	-0.0092	0.0019	1566020	5.9
European	18	76680890	rs11661246	A	G	0.0755	-0.0139	0.0028	1343730	6.2
European	2	220121503	rs60083647	T	C	0.3245	0.0103	0.002	843384	6.6
European	16	74775266	rs140613625	A	G	0.0199	-0.0297	0.0054	1343730	7.4
European	3	184068749	rs12492217	T	C	0.5355	-0.0093	0.0014	1343730	10.5
European	4	25431610	rs879586	T	C	0.9603	-0.0175	0.0035	1565720	6.2
European	9	82703263	rs7039931	C	G	0.4912	-0.0096	0.0014	1343730	11.2
European	9	127410040	rs10819289	A	T	0.3789	0.0072	0.0015	1343730	5.8
European	8	4279874	rs17069831	T	C	0.2752	-0.011	0.0015	1571350	12.6
European	9	9928093	rs10739204	A	G	0.3211	0.0079	0.0014	1573430	7.8
European	15	83391275	rs78243519	A	G	0.0862	0.0158	0.0026	1343730	8.9
European	1	95135483	rs72722120	A	G	0.012	0.0452	0.0094	843384	5.8
European	17	78862457	rs931227	T	C	0.1877	-0.0111	0.0019	1343730	8.3
European	21	26951815	rs233897	C	G	0.6294	0.0099	0.002	843384	6.1
European	3	161743769	rs528355	A	G	0.4081	0.0156	0.0015	1343730	24.6
European	7	68267596	rs13234466	T	G	0.6097	-0.0114	0.0014	1577470	15.4
European	5	85088028	rs199912487	A	G	0.0358	0.0214	0.0046	1343730	5.5
European	2	10411261	rs3771124	A	G	0.4961	-0.0075	0.0015	1343730	6.2
European	4	91626574	rs61143842	C	G	0.4994	0.0087	0.0019	843384	5.3
European	3	12687916	rs188535666	T	G	0.0198	-0.0269	0.006	1343730	5.1
European	2	148297907	rs11678688	T	C	0.3345	0.0082	0.0014	1577530	8.3
European	3	187224328	rs77108436	A	C	0.0327	0.0214	0.0048	1343730	5.1
European	9	81099975	rs4390020	T	C	0.4202	0.0072	0.0014	1577600	6.6
European	8	3077863	rs11997077	A	G	0.5794	0.01	0.0014	1575980	12
European	9	120776068	rs72758110	T	G	0.0177	-0.0312	0.0056	1343730	7.6
European	14	53325867	rs76960736	T	C	0.8788	0.0123	0.0022	1343730	7.6
European	8	1018373	rs6559203	T	C	0.6268	0.0072	0.0014	1576320	6.6
European	7	50547918	rs11765748	A	T	0.4809	-0.014	0.0013	1577350	26.3
European	5	43125693	rs71627577	A	G	0.8576	0.0269	0.0021	1343730	36.8
European	17	36756199	rs147848080	T	G	0.96	0.0316	0.0038	1343730	16
European	6	20280412	rs140770707	A	G	0.0145	-0.0294	0.0065	1343730	5.2
European	3	45331716	rs7636868	A	G	0.7155	-0.0126	0.0015	1577670	16.4
European	3	186978576	rs16861415	T	C	0.8835	-0.0126	0.0022	1546050	8
European	2	159835950	rs6750782	T	G	0.7145	0.0107	0.0014	1658840	13.7
European	18	3226472	rs73379103	T	C	0.015	0.0274	0.0061	1343730	5.2
European	7	41656463	rs2877084	A	G	0.1874	0.0091	0.0017	1576460	7.1
European	5	32829823	rs1177765	T	C	0.5265	-0.0075	0.0014	1343730	7.1
European	15	34379077	rs4984228	A	G	0.8272	0.0104	0.002	1343730	6.7
European	13	93243089	rs1008993	T	C	0.1883	0.0089	0.0017	1577260	6.8
European	8	35545139	rs79897569	A	G	0.0715	-0.0142	0.0028	1343730	6.4
European	14	104806341	rs45490496	A	T	0.3942	-0.0078	0.0015	1343730	6.7
European	7	1340552	rs1106295	T	C	0.6658	0.0087	0.0015	1343730	8.2
European	10	112996282	rs4506565	A	T	0.7204	0.0305	0.0014	1664350	104.5
European	7	104591347	rs113672662	A	G	0.8759	-0.0105	0.0022	1343730	5.7
European	14	33203294	rs8003891	A	G	0.8792	-0.01	0.0022	1343730	5.3
European	3	76502944	rs77465279	C	G	0.9678	-0.024	0.0047	1343730	6.5
European	16	56094870	rs9931543	T	C	0.7404	0.0106	0.0017	1343730	9.3
European	12	128240377	rs11059598	A	C	0.2322	-0.009	0.0016	1573290	7.7
European	16	73016677	rs11860416	C	G	0.9776	0.0231	0.005	1554930	5.4
European	2	218835276	rs78058190	A	G	0.0777	-0.0178	0.0036	924569	6.1
European	1	78878891	rs11526555	A	G	0.2374	0.0125	0.0017	1343730	12.7
European	15	35572938	rs7169964	A	G	0.8306	0.017	0.0018	1577730	20.4
European	1	185552233	rs112070019	A	G	0.0172	0.0294	0.006	1343730	6
European	15	82673276	rs28667458	A	G	0.4077	-0.0071	0.0015	1343730	5.7
European	1	161440668	rs12731669	A	G	0.1176	0.0117	0.0021	1664260	7.6
European	14	36277911	rs8013261	T	C	0.0626	0.0171	0.0032	1343730	7
European	2	87706027	rs62140484	T	C	0.8208	-0.0151	0.0034	419163	5
European	10	12901884	rs7097184	C	G	0.6005	0.0079	0.0014	1575270	7.8
European	7	91026737	rs60710173	T	C	0.1067	0.0105	0.0023	1343730	5.3
European	2	60057965	rs980329	T	C	0.7481	-0.0184	0.0016	1577660	29.9
European	1	96038790	rs116161048	A	G	0.9754	-0.034	0.0048	1343730	11.9
European	9	31002578	rs180836212	A	G	0.0238	-0.0261	0.005	1343730	6.7
European	15	76299708	rs73453361	A	G	0.1308	0.0172	0.0021	1343730	15.6
European	10	11051258	rs1291885	A	G	0.6827	-0.0081	0.0014	1577660	8.1
European	6	43968332	rs79939896	A	G	0.9591	0.0197	0.0038	1343730	6.7
European	2	35287117	rs17327461	T	C	0.4358	0.0126	0.0013	1665710	21.5
European	9	137310817	rs28374197	T	C	0.2808	-0.0127	0.002	924569	9.7
European	2	207469737	rs72970608	A	T	0.9564	0.0293	0.0037	1343730	14.6
European	14	46840293	rs1235	T	G	0.451	0.0173	0.0013	1577740	39.7
European	18	1973501	rs78385362	C	G	0.8724	-0.0103	0.0023	1343730	5.1
European	1	226432545	rs114736361	A	C	0.9524	0.0206	0.0036	1343730	8
European	13	27592371	rs1575523	A	G	0.4716	-0.0067	0.0013	1575140	6.6
European	11	13324046	rs9633835	A	G	0.3671	-0.0178	0.0014	1576540	36.3
European	2	156750543	rs1462496	A	T	0.3996	0.0101	0.0014	1522350	12.3
European	12	47971950	rs28594309	A	G	0.8972	-0.0177	0.0031	843384	7.9
European	17	61419916	rs757608	A	G	0.3067	-0.01	0.0014	1664550	12
European	5	174912844	rs114602220	T	C	0.1879	0.009	0.0019	1343730	5.7
European	5	106554601	rs10076828	A	G	0.5874	0.0125	0.0014	1565920	18.4
European	5	75936971	rs116222550	A	G	0.9571	-0.0177	0.0038	1343730	5.5
European	5	86308023	rs7737756	T	C	0.8426	0.0101	0.002	1343730	6.4
European	12	5752670	rs10849332	C	G	0.6307	-0.0063	0.0014	1576680	5.2
European	4	45747044	rs114336049	T	C	0.0587	0.026	0.0033	1343730	14.5
European	8	23532058	rs11781222	T	C	0.8695	0.0161	0.002	1665400	15.1
European	4	17551815	rs11735144	T	G	0.9117	-0.0117	0.0026	1343730	5.2
European	4	76206618	rs12508946	A	T	0.1447	0.0189	0.0019	1577620	22.6
European	14	101065517	rs61992671	A	G	0.5104	0.0196	0.0015	1343730	38.3
European	2	101563738	rs28460097	A	T	0.6868	0.0074	0.0016	1343730	5.4
European	10	27190926	rs11015598	A	G	0.1806	0.0148	0.0018	1577600	15.7
European	3	4983086	rs908078	T	C	0.8456	-0.0091	0.0019	1563550	5.8
European	17	9600621	rs922016	A	G	0.1954	-0.0083	0.0018	1343730	5.4
European	2	136869557	rs778176	T	C	0.5761	0.0067	0.0014	1343730	5.8
European	9	12213165	rs56258012	T	C	0.0562	-0.0195	0.0031	1343730	9.5
European	7	113083466	rs870266	A	T	0.9456	-0.0211	0.0031	1435550	11
European	22	44170683	rs59935732	A	C	0.3392	0.007	0.0015	1343730	5.5
European	8	10827462	rs113359261	T	G	0.961	-0.027	0.0043	1343730	9.5
European	5	54029651	rs40480	C	G	0.6424	0.0086	0.0015	1343730	8
European	16	28058394	rs12445966	T	C	0.4061	0.0074	0.0015	1343730	6.1
European	3	166492108	rs9852293	T	C	0.1581	-0.0138	0.0018	1577750	13.8
European	10	3108622	rs17132175	C	G	0.1039	-0.0099	0.0022	1568780	5.2
European	1	203039108	rs79483487	A	C	0.0147	-0.0274	0.006	1343730	5.3
European	15	74844353	rs12487	T	C	0.47	-0.0101	0.0013	1658850	14.1
European	10	813729	rs4880743	A	T	0.2886	-0.0098	0.0015	1577340	10.2
European	18	60183189	rs538656	T	G	0.2247	0.0657	0.0016	1592140	367.9
European	11	68359794	rs147400649	T	G	0.9353	0.0135	0.003	1343730	5.2
European	6	7125476	rs6933716	T	C	0.3188	-0.0064	0.0014	1576770	5.3
European	19	44856329	rs56317818	T	C	0.2538	-0.0147	0.0017	1343730	17.3
European	17	74673257	rs35577836	T	G	0.1116	0.0129	0.0023	1343730	7.7
European	13	39416219	rs579270	A	G	0.3865	0.0067	0.0014	1574790	5.8
European	19	23963861	rs62116390	A	G	0.0346	-0.0182	0.0041	1343730	5
European	18	12773339	rs2847266	T	C	0.7102	0.0085	0.0015	1663460	7.8
European	6	97455798	rs200807	A	C	0.3757	-0.0138	0.0013	1665850	25.6
European	17	45991126	rs11656151	A	G	0.7744	0.0223	0.0017	1343730	38.6
European	2	163952057	rs3860432	T	C	0.6588	-0.0069	0.0014	1577520	6.1
European	6	21919156	rs7760082	A	G	0.6528	-0.0148	0.0014	1577720	25.4
European	12	79218729	rs4842444	A	C	0.0539	-0.0152	0.003	1576470	6.4
European	4	188265277	rs72709347	T	C	0.7133	-0.0094	0.0016	1343730	8.4
European	10	51884228	rs12781974	T	C	0.3287	0.0151	0.0015	1343730	23.1
European	2	102922973	rs11123950	T	C	0.144	0.0099	0.0019	1577730	6.7
European	5	60841075	rs182724486	A	G	0.0496	-0.0184	0.0035	1343730	6.8
European	6	166860273	rs71571461	A	G	0.8014	0.0105	0.0018	1343730	8.3
European	3	123076443	rs73195652	T	C	0.9634	-0.0235	0.004	1343730	8.4
European	19	1642508	rs4807942	T	C	0.8716	0.0115	0.002	1525060	8
European	8	135005116	rs4909854	T	G	0.6211	0.007	0.0014	1577500	6.2
European	18	35503327	rs11659433	A	G	0.7617	0.0077	0.0017	1343730	5.2
European	6	33338458	rs9277988	T	C	0.8185	-0.024	0.0019	1343730	35.8
European	5	56608558	rs17659562	A	G	0.7691	-0.0084	0.0016	1577470	6.8
European	2	136644199	rs1446103	T	C	0.1704	-0.0182	0.0018	1577680	23.3
European	8	142545124	rs13265333	C	G	0.3856	0.0074	0.0015	1343730	6.1
European	9	101651951	rs7038036	T	G	0.4887	0.0125	0.0013	1577490	21.2
European	20	53213821	rs1293363	T	C	0.254	-0.007	0.0015	1577590	5.5
European	10	60454033	rs7087691	A	T	0.3141	0.0068	0.0014	1577660	5.9
European	7	4077033	rs11978101	A	G	0.2777	-0.0132	0.0015	1520420	17.9
European	16	5874297	rs2215260	A	G	0.2883	0.0096	0.0016	1343730	8.7
European	4	61185516	rs1449599	A	G	0.9492	-0.0201	0.0035	1570120	8
European	7	132176656	rs7782294	A	G	0.8557	-0.009	0.002	1564290	5.2
European	3	149400466	rs61475587	T	C	0.9531	0.0155	0.0035	1343730	5
European	3	167807828	rs13064973	A	G	0.8409	0.0095	0.0018	1564510	6.9
European	20	52526780	rs13037630	T	C	0.1712	-0.0304	0.0018	1577750	63.3
European	17	6408077	rs9889620	T	C	0.8744	-0.0102	0.0021	1560200	5.9
European	12	19680436	rs7486375	A	G	0.7951	-0.0093	0.0018	1343730	6.6
European	18	55086554	rs11875348	A	C	0.1918	0.0134	0.0017	1577490	14.5
European	14	30514801	rs150632861	A	G	0.0371	-0.0214	0.0039	1343730	7.4
European	7	124071609	rs10487808	T	C	0.8202	0.0087	0.0018	1663830	5.9
European	10	100535663	rs11190599	T	C	0.2188	-0.0137	0.0023	843384	8.6
European	3	7681492	rs10514663	A	G	0.0807	0.0113	0.0025	1577270	5.2
European	5	157593753	rs6873008	T	C	0.0646	0.013	0.0029	1343730	5.1
European	22	23301295	rs5759690	A	G	0.0483	-0.0201	0.0034	1343730	8.5
European	22	41666763	rs11703638	A	G	0.3007	-0.0149	0.0014	1577710	25.7
European	4	26467325	rs716074	T	C	0.4173	-0.0104	0.0014	1574800	13
European	3	93787860	rs9681950	A	T	0.0219	0.0317	0.0056	1343730	7.8
European	12	70996935	rs118171933	C	G	0.0216	0.0261	0.0051	1343730	6.5
European	22	25807154	rs56070130	T	C	0.2792	-0.0086	0.0016	1343730	7.1
European	3	77425042	rs115866482	A	T	0.0404	-0.0203	0.0041	1343730	6.1
European	11	106069288	rs10895901	A	G	0.0299	0.0283	0.004	1559460	11.8
European	16	10200344	rs112658080	A	T	0.1696	0.0111	0.0019	1343730	8.3
European	8	32446867	rs4458837	T	G	0.5702	-0.0105	0.0014	1577180	13.2
European	9	1035081	rs10958983	T	C	0.7631	0.0102	0.0017	1343730	8.7
European	17	47703898	rs4267364	A	G	0.4127	0.0107	0.0014	1577040	13.7
European	11	26983394	rs11029764	T	C	0.9422	0.0163	0.0031	1487600	6.8
European	2	204300195	rs6435226	T	G	0.5499	0.0065	0.0013	1577670	6.2
European	1	221048358	rs4564148	A	G	0.2376	0.0129	0.0017	1343730	13.5
European	16	53562757	rs74391980	C	G	0.9639	-0.0249	0.0042	1343730	8.5
European	21	45073708	rs11575902	T	G	0.9191	-0.0177	0.0026	1343730	11
European	16	54336722	rs4783837	T	C	0.0722	-0.0223	0.0026	1577630	17
European	4	165316237	rs6536903	A	G	0.5405	-0.0082	0.0014	1575480	8.3
European	2	179562563	rs112648571	C	G	0.0153	-0.0298	0.0065	1343730	5.3
European	3	189622867	rs16864654	A	T	0.0547	0.0135	0.003	1561310	5.2
European	2	185287681	rs2161836	A	G	0.8105	0.0108	0.0018	1343730	8.7
European	1	201001921	rs35304341	A	G	0.0938	-0.0111	0.0025	1343730	5
European	1	190270789	rs10920679	A	G	0.5329	-0.0212	0.0013	1577030	59.1
European	20	52894386	rs1536919	T	C	0.7033	-0.0079	0.0016	1343730	6.1
European	12	99875085	rs1387082	T	C	0.0662	0.0223	0.0027	1565980	15.8
European	1	101281532	rs4908117	A	G	0.1884	0.0133	0.0017	1577690	14.3
European	11	27447426	rs61887841	T	G	0.7987	-0.017	0.0018	1343730	20.4
European	11	126327509	rs645852	C	G	0.7489	0.0075	0.0015	1577570	6.2
European	2	48685241	rs17398156	C	G	0.8973	-0.0098	0.0022	1577710	5.1
European	1	71958434	rs7513441	A	G	0.2289	-0.0166	0.0015	1665850	27.7
European	4	151198429	rs2407420	A	T	0.06	0.027	0.004	843384	10.8
European	4	123382130	rs300555	A	G	0.6718	0.009	0.0014	1577170	9.9
European	7	96827807	rs2948276	A	G	0.8324	-0.0081	0.0018	1577680	5.2
European	19	18872707	rs371153257	A	G	0.4798	-0.0099	0.0018	924569	7.4
European	6	50868566	rs734597	A	G	0.1681	0.0497	0.0017	1665740	187.2
European	10	49346989	rs140809645	A	C	0.9851	-0.0323	0.0071	1343730	5.3
European	3	154135040	rs114274669	T	G	0.9841	0.0461	0.0072	1343730	9.8
European	10	31768178	rs2778665	A	G	0.6216	0.0082	0.0014	1577550	8.3
European	4	5033860	rs6446315	A	G	0.8497	0.0114	0.0018	1663640	9.6
European	1	74698994	rs728547	T	C	0.0928	0.0181	0.0024	1565460	13.3
European	7	137914629	rs273958	T	C	0.4136	0.011	0.0015	1343730	12.6
European	1	157228756	rs10430449	C	G	0.5301	0.0069	0.0014	1343730	6.1
European	4	79905908	rs7747	T	C	0.2186	0.0116	0.0016	1577570	12.4
European	9	68770635	rs952590	T	C	0.3386	0.01	0.0014	1576360	12
European	2	1627063	rs72763547	T	C	0.0749	-0.0158	0.0027	1343730	8.3
European	13	27492271	rs117692902	A	G	0.9241	-0.0168	0.0029	1343730	8.2
European	11	8660471	rs1502317	T	C	0.265	-0.0207	0.0015	1665830	42.6
European	14	56312226	rs4901667	A	G	0.6285	-0.0079	0.0014	1577670	7.8
European	1	40710794	rs10489167	A	G	0.1215	-0.0157	0.002	1577690	14.4
European	9	2694711	rs10967570	A	G	0.2119	-0.0082	0.0018	1343730	5.3
European	2	10844276	rs34413173	A	G	0.3799	0.0105	0.0015	1343730	11.6
European	5	78094670	rs252748	T	C	0.5838	-0.0162	0.0015	1343730	26.5
European	6	156352109	rs9397928	T	C	0.7039	-0.0113	0.0015	1577700	13.3
European	14	89452135	rs72703658	T	G	0.218	0.0083	0.0018	1343730	5.4
European	12	74836287	rs71460103	T	G	0.2296	-0.0088	0.0017	1343730	6.6
European	6	117907364	rs2788996	A	C	0.4843	0.0078	0.0013	1577610	8.7
European	10	92717462	rs10748582	A	T	0.3829	0.0097	0.0013	1663660	13.1
European	1	165416640	rs55954935	T	C	0.0163	-0.0292	0.0064	1343730	5.3
European	15	26091929	rs4313785	T	C	0.3019	0.0074	0.0015	1569930	6.1
European	15	62838918	rs937418	A	T	0.2062	0.0092	0.0017	1577550	7.2
European	11	92740270	rs2852402	T	C	0.1649	-0.015	0.0018	1577680	16.1
European	1	97986513	rs72963738	T	C	0.1978	0.0178	0.0018	1343730	22.3
European	18	46683840	rs11082548	T	C	0.3719	-0.0082	0.0015	1343730	7.3
European	8	66053817	rs112047666	T	C	0.0374	0.0257	0.0041	1343730	9.4
European	15	90019645	rs1106990	A	G	0.5483	-0.0058	0.0013	1617430	5.1
European	6	23520479	rs2056985	T	C	0.5309	0.0074	0.0013	1577650	7.9
European	8	116469513	rs6469644	T	C	0.6114	-0.009	0.0014	1576240	9.9
European	4	60790263	rs4518277	T	G	0.679	-0.0104	0.0014	1573820	13
European	3	119839004	rs6808874	A	T	0.8036	0.0134	0.0017	1576690	14.5
European	6	64635230	rs141040134	T	C	0.0584	-0.0156	0.0033	1343730	5.6
European	15	90827471	rs378996	T	C	0.3315	-0.0085	0.0015	1343730	7.8
European	1	20318593	rs35480773	A	T	0.0461	-0.0211	0.0037	1343730	7.9
European	9	84678542	rs1187352	T	C	0.3348	-0.0142	0.0014	1577270	23.4
European	3	124831344	rs3863065	T	G	0.8978	-0.0118	0.0023	1660840	6.5
European	19	18219782	rs12461072	C	G	0.7263	-0.0211	0.0016	1343730	39
European	4	64874291	rs12508307	T	C	0.3204	-0.0122	0.0014	1577160	17.5
European	16	54223683	rs9938683	A	G	0.6878	0.0142	0.0015	1343730	20.5
European	16	27979030	rs7206395	A	G	0.1796	0.0136	0.0018	1577740	13.4
European	4	162113900	rs10030681	T	G	0.2699	0.009	0.0015	1577740	8.7
European	11	7110132	rs7927214	T	C	0.2308	-0.0093	0.0017	1343730	7.3
European	16	751922	rs28696220	A	G	0.1341	0.0103	0.0022	1343730	5.5
European	11	90253499	rs7101892	A	G	0.6977	0.0173	0.0015	1577310	30
European	17	2300159	rs216193	A	G	0.3759	0.0149	0.0014	1577350	25.7
European	5	134887903	rs3733897	A	G	0.8378	-0.012	0.0019	1565960	9.6
European	11	45879946	rs139382397	T	C	0.9884	-0.0307	0.0069	1343730	5.1
European	16	28155796	rs72789666	C	G	0.048	0.0208	0.0037	1343730	7.7
European	7	69995594	rs10231798	A	G	0.0383	-0.0198	0.0043	1343730	5.4
European	1	3037491	rs112690788	A	G	0.8281	0.0114	0.0019	1343730	8.7
European	3	120358089	rs144714776	T	C	0.0118	0.035	0.0068	1343730	6.6
European	9	96117875	rs4424387	T	C	0.3898	-0.0071	0.0014	1577640	6.4
European	20	21430599	rs12625687	A	C	0.9083	-0.0213	0.0024	1577740	18.2
European	16	82260556	rs73596974	T	C	0.076	-0.014	0.0031	1343730	5.2
European	9	105226705	rs391943	T	C	0.1016	0.0098	0.0022	1566010	5.1
European	11	17767763	rs10444223	T	G	0.2731	-0.0109	0.0016	1343730	11
European	4	171265209	rs1491332	T	C	0.7078	0.0094	0.0015	1577690	9.4
European	9	117895628	rs1399431	A	G	0.417	-0.0119	0.0014	1577720	16.7
European	22	45017231	rs132002	A	G	0.2183	0.0144	0.0017	1577620	16.6
European	17	7836346	rs4130668	T	C	0.2649	0.0072	0.0016	1574160	5.2
European	13	78249782	rs117479415	A	C	0.0219	-0.0236	0.0052	1343730	5.2
European	6	4481187	rs1011088	T	C	0.7237	0.0098	0.0014	1665830	11.6
European	10	79939482	rs2245121	A	G	0.4415	0.0059	0.0013	1577370	5.2
European	10	17563118	rs2186113	A	G	0.4537	-0.0091	0.0014	1576560	10.1
European	7	114675631	rs12705975	T	C	0.4628	0.0163	0.0013	1577680	35.3
European	5	44017090	rs9687641	A	C	0.0121	0.0375	0.0072	1343730	6.7
European	7	98752426	rs12540064	T	C	0.5358	0.0087	0.0013	1663620	10.7
European	2	54522407	rs6724374	C	G	0.1441	0.014	0.002	1574170	11.6
European	20	59260334	rs12481177	A	G	0.2068	0.0087	0.0017	1575690	6.5
European	5	168418513	rs55950979	T	C	0.36	-0.0105	0.0015	1343730	11.6
European	9	33803273	rs10971708	A	T	0.1025	-0.0312	0.0027	1073860	30.2
European	5	168765939	rs1014194	A	C	0.6478	0.0109	0.0014	1577690	14.2
European	1	11539380	rs144936741	T	C	0.0555	-0.0184	0.0039	1343730	5.6
European	11	131574141	rs318957	T	C	0.5458	0.0116	0.0014	1343730	15.9
European	10	112877786	rs1327694	T	G	0.3238	-0.0092	0.0014	1656380	10.3
European	4	1813260	rs116345743	A	G	0.0608	0.0152	0.0032	1343730	5.7
European	11	88491423	rs191073	A	C	0.9679	0.0203	0.0043	1343730	5.6
European	8	125707543	rs35283788	A	T	0.1504	0.0103	0.0021	1343730	6
European	2	236852140	rs6431485	T	C	0.2888	0.0078	0.0016	1576000	6
European	11	1461947	rs1881505	T	C	0.0538	0.0193	0.0033	1546800	8.3
European	1	95804008	rs12402235	T	C	0.0403	0.0314	0.0039	1532960	15.1
European	18	60016567	rs141617629	A	G	0.0413	-0.0195	0.004	1343730	6
European	2	127137997	rs1866235	T	G	0.342	-0.0079	0.0015	1553800	6.9
European	8	98409893	rs146178661	T	C	0.0215	0.0275	0.0053	1343730	6.7
European	7	133894188	rs369459320	A	G	0.8668	0.0135	0.0028	843384	5.8
European	10	84952248	rs10159886	T	C	0.8174	-0.0101	0.0017	1577740	8.5
European	14	77171633	rs61990330	A	C	0.0809	0.0145	0.0028	1343730	6.7
European	5	120691652	rs1868459	A	C	0.3072	0.0066	0.0014	1665790	5.6
European	3	79532155	rs9850376	A	T	0.941	0.0145	0.0032	1343730	5.2
European	15	54209656	rs35746067	A	G	0.268	-0.0076	0.0017	1343730	5.1
European	6	4252062	rs577558411	A	G	0.0777	0.0176	0.0038	843384	5.4
European	21	39208201	rs117826786	T	C	0.9852	-0.0313	0.0065	1343730	5.8
European	5	113553677	rs10071816	A	G	0.1808	0.0141	0.0017	1570560	16
European	1	19638126	rs12407400	A	G	0.2309	-0.0123	0.0017	1343730	12.3
European	9	12414681	rs7864694	A	G	0.3426	0.0102	0.0014	1577150	12.5
European	18	60259061	rs117085301	T	C	0.0492	-0.0217	0.0036	1343730	8.8
European	3	9005222	rs341795	A	T	0.5087	-0.0066	0.0013	1577480	6.4
European	3	127384997	rs6439067	A	G	0.2866	0.0077	0.0015	1577710	6.5
European	20	38674156	rs220495	A	G	0.0928	0.0116	0.0025	1577640	5.5
European	3	41404698	rs9812079	T	C	0.2894	0.0118	0.0015	1577730	14.4
European	2	163558358	rs2389934	A	T	0.0715	-0.0131	0.0027	1565570	5.9
European	11	119924885	rs551163	A	C	0.2459	0.0149	0.0015	1577160	22.5
European	6	82747046	rs9344303	A	G	0.8532	-0.017	0.0024	1077400	11.9
European	12	122143672	rs1047796	T	C	0.4452	0.0135	0.0013	1665130	24.5
European	3	161938574	rs116110053	A	G	0.9868	-0.0341	0.0067	1343730	6.4
European	6	160355293	rs675162	A	G	0.4971	-0.0106	0.0013	1658050	15.5
European	17	78831798	rs11649885	A	G	0.461	0.013	0.0014	1343730	19.8
European	3	168976882	rs13076504	A	T	0.222	-0.0081	0.0017	1343730	5.7
European	7	16756907	rs818806	T	G	0.7721	0.0097	0.0017	1558850	7.9
European	13	32573411	rs7332115	T	G	0.6141	0.0152	0.0013	1665810	30.9
European	8	128126960	rs17382698	T	C	0.8586	-0.0152	0.002	1564620	13.5
European	1	67575479	rs699238	T	G	0.2085	-0.0074	0.0016	1660360	5.4
European	5	32027459	rs60606802	C	G	0.577	-0.0068	0.0014	1343730	5.9
European	1	56901368	rs17114548	A	T	0.0168	0.0267	0.006	1560560	5.1
European	19	12549499	rs8100010	A	G	0.5833	-0.0068	0.0014	1576360	5.9
European	6	159903111	rs220726	A	T	0.2847	0.0073	0.0015	1577590	5.9
European	6	84114072	rs2149586	T	C	0.3881	0.0099	0.0015	1343730	10.4
European	1	2472882	rs10910081	A	C	0.2454	-0.0106	0.0018	1343730	8.4
European	16	74246674	rs12102785	T	C	0.6486	-0.0082	0.0014	1577390	8.3
European	5	56271039	rs390838	A	C	0.4393	-0.0084	0.0013	1577750	10
European	12	94144619	rs10859678	A	T	0.7126	-0.0081	0.0015	1560410	7.2
European	14	99961161	rs113829335	A	G	0.0448	0.0166	0.0035	1343730	5.7
European	8	9995315	rs17737587	T	C	0.481	0.0081	0.0014	1577660	8.1
European	5	107824416	rs3909359	T	C	0.5037	0.0098	0.0014	1343730	11.6
European	20	9128668	rs2327133	A	G	0.1977	0.0143	0.0018	1343730	14.7
European	19	3361728	rs55864511	A	G	0.7694	0.0124	0.0017	1343730	12.5
European	6	163396879	rs9364687	T	G	0.4418	-0.0128	0.0013	1665650	22.1
European	5	142115465	rs11955862	C	G	0.0738	0.0177	0.0029	1343730	9
European	5	124994829	rs6864049	A	G	0.4722	-0.0144	0.0013	1665660	27.8
European	6	100406088	rs3798508	T	C	0.23	0.0118	0.0016	1606380	12.8
European	13	110127795	rs35463573	A	G	0.9176	-0.0145	0.0026	1343730	7.6
European	5	106076222	rs143807943	T	C	0.0132	0.0293	0.0065	1343730	5.2
European	7	32070503	rs30598	C	G	0.3176	-0.0078	0.0015	1343730	6.7
European	17	2652298	rs7219015	T	C	0.2205	0.0096	0.0018	1343730	7
European	11	66333222	rs75904234	T	C	0.0407	0.0198	0.004	1343730	6.1
European	5	122964226	rs39820	A	G	0.6634	0.0137	0.002	843384	11.1
European	8	65215896	rs13282564	A	G	0.9412	-0.0155	0.003	1557440	6.6
European	20	47217864	rs6094631	T	C	0.3618	0.0076	0.0014	1577480	7.2
European	18	40200423	rs9958588	T	C	0.7866	0.0105	0.0016	1577720	10.3
European	3	143985674	rs9847681	T	C	0.0665	0.0158	0.0028	1577400	7.8
European	2	191932600	rs11885839	A	C	0.2019	-0.011	0.0018	1343730	9
European	17	34536345	rs7220773	T	C	0.2359	-0.0083	0.0015	1665840	7.5
European	16	9318365	rs249293	C	G	0.6924	0.0123	0.0015	1577180	15.6
European	3	78409778	rs6419734	T	C	0.1457	0.0183	0.0019	1577550	21.2
European	18	8888396	rs531849373	T	C	0.0427	0.0196	0.0044	1343730	5.1
European	3	121577550	rs142273627	A	C	0.9853	0.033	0.0064	1343730	6.6
European	10	16525301	rs11254053	T	C	0.742	-0.0082	0.0015	1577680	7.3
European	12	121233458	rs7961979	A	C	0.1203	0.0193	0.0021	1577570	19.4
European	7	22325880	rs33951611	T	C	0.9447	0.0155	0.0031	1343730	6.2
European	6	164705569	rs9365759	C	G	0.968	0.02	0.0045	1343730	5.1
European	12	28816119	rs309022	A	C	0.3693	0.0064	0.0014	1573840	5.3
European	1	64632626	rs61731122	A	G	0.0272	0.0263	0.0045	1343730	8.3
European	9	37127681	rs13293465	T	C	0.328	-0.0176	0.0014	1577230	35.5
European	2	77314676	rs11126602	A	C	0.7432	-0.0108	0.0016	1577360	10.8
European	17	21201646	rs11656740	A	G	0.3404	-0.0099	0.0014	1577730	11.8
European	1	106647785	rs12049261	C	G	0.2845	0.0093	0.0016	1343730	8.2
European	6	124603886	rs2875762	C	G	0.2162	0.0167	0.0017	1576530	22
European	16	64305190	rs2917705	A	G	0.1304	-0.0153	0.002	1576790	13.7
European	13	73126917	rs59992069	A	T	0.6619	-0.0091	0.0016	1343730	7.9
European	9	85270232	rs1034043	T	C	0.3013	0.0071	0.0015	1577710	5.7
European	3	173712628	rs60968269	A	T	0.8913	0.0119	0.0023	1343730	6.6
European	14	42470268	rs8011566	A	T	0.4093	0.0117	0.0015	1343730	14.2
European	3	60345033	rs11717219	A	C	0.833	0.0148	0.0019	1343730	14.2
European	4	166944309	rs62355382	A	G	0.4313	-0.0089	0.0015	1343730	8.5
European	7	116557525	rs3807994	A	G	0.2681	0.0067	0.0015	1665750	5.1
European	8	28285742	rs7009996	A	C	0.3386	0.0113	0.0014	1576830	15.2
European	6	22561223	rs62389422	A	C	0.9865	-0.0366	0.0064	1343730	8
European	19	33249123	rs144779324	A	G	0.0176	-0.0311	0.0062	1343730	6.3
European	6	48504660	rs16877518	C	G	0.0774	-0.0146	0.0027	1564360	7.2
European	5	72541415	rs437772	A	G	0.7863	-0.0151	0.0017	1343730	18.2
European	3	182912071	rs7617377	A	G	0.3297	-0.0093	0.0014	1573980	10.5
European	7	78463756	rs2885557	T	C	0.3744	-0.0095	0.0015	1343730	9.6
European	12	2504355	rs1008832	A	G	0.645	-0.008	0.0015	1564230	7
European	18	49110041	rs1103804	A	G	0.2662	0.0126	0.0016	1343730	14.5
European	5	125978277	rs397156	A	G	0.4869	-0.0075	0.0014	1343730	7.1
European	8	122755534	rs11779779	T	C	0.2574	-0.0081	0.0016	1577640	6.4
European	14	71281297	rs78053075	A	G	0.9827	-0.025	0.0056	1343730	5.1
European	7	78498934	rs62467115	A	G	0.1207	0.0192	0.0022	1343730	17.6
European	7	3379870	rs10235080	A	G	0.7028	-0.0092	0.0015	1663660	9.1
European	1	239924282	rs12140220	A	G	0.7286	0.0096	0.0016	1343730	8.7
European	17	38436219	rs117505684	A	G	0.9806	-0.0319	0.0059	1343730	7.2
European	4	55432133	rs10462028	A	G	0.3447	-0.0067	0.0014	1577720	5.8
European	7	138835766	rs10435435	T	C	0.8599	0.0085	0.0019	1560620	5.1
European	20	43383485	rs6103265	A	G	0.1411	-0.0181	0.0019	1577130	20.8
European	12	114711363	rs2384478	A	G	0.3279	0.0074	0.0014	1577540	6.9
European	9	23669280	rs10757445	C	G	0.3868	0.0065	0.0014	1575400	5.5
European	15	77666180	rs56797976	T	C	0.8794	0.011	0.0022	1343730	6.2
European	1	38148410	rs10889168	C	G	0.5451	-0.0073	0.0014	1343730	6.7
European	18	25598784	rs273697	A	G	0.4549	-0.0139	0.0013	1573760	26
European	6	24742133	rs56289425	A	G	0.9292	0.0209	0.0029	1343730	12.2
European	7	138414003	rs4732316	C	G	0.6084	-0.0062	0.0014	1564840	5
European	11	30382991	rs1765131	C	G	0.3301	-0.021	0.0014	1577340	50.1
European	9	131174425	rs142169851	T	C	0.0283	-0.0256	0.0057	843384	5.1
European	12	56550849	rs2657885	A	T	0.6619	-0.0114	0.0021	843384	7.2
European	2	241671358	rs7601000	A	T	0.7703	-0.0142	0.0017	1343730	16.2
European	5	64671495	rs12518987	A	G	0.6576	-0.0158	0.0015	1343730	25.2
European	9	7525322	rs2381630	A	G	0.3181	0.0099	0.0014	1665490	11.8
European	2	10201342	rs2357468	T	G	0.5141	-0.0097	0.0013	1577480	13.1
European	13	88103456	rs4142406	A	C	0.5	-0.0081	0.0013	1573230	9.3
European	3	187552198	rs7644965	T	G	0.3736	0.0077	0.0014	1577700	7.4
European	5	89562391	rs12655756	A	T	0.3483	0.0164	0.0014	1577080	31
European	12	115940219	rs3847863	T	G	0.4416	-0.0064	0.0014	1576050	5.3
European	12	53733225	rs55848632	C	G	0.1423	-0.0154	0.0021	1343730	12.6
European	10	115658369	rs10885761	T	C	0.6993	-0.0078	0.0016	1343730	6
European	11	120007896	rs6589785	T	G	0.293	-0.0077	0.0016	1343730	5.8
European	3	125205827	rs56077477	A	C	0.9146	-0.0166	0.0026	1343730	9.8
European	7	8456917	rs7791042	T	C	0.7365	0.0068	0.0015	1576790	5.2
European	12	47206378	rs2004683	A	G	0.6999	0.0082	0.0016	1343730	6.5
European	1	177425479	rs189383553	A	T	0.0636	0.0324	0.0038	1343730	16.8
European	4	757385	rs36031899	A	G	0.2088	-0.0113	0.0018	1343730	9.5
European	1	3114060	rs2981867	C	G	0.3849	0.0073	0.0015	1343730	5.9
European	3	58434315	rs11130642	T	C	0.335	0.0145	0.0014	1577640	24.4
European	1	3623582	rs41315300	C	G	0.7189	-0.0074	0.0016	1343730	5.4
European	14	25479661	rs2022674	T	C	0.6642	0.0242	0.0016	1343730	51
European	5	9070227	rs4701832	T	G	0.8628	-0.0098	0.0021	1343730	5.5
European	12	47786725	rs2240108	T	C	0.1333	-0.0135	0.002	1577660	10.8
European	1	10155149	rs12122985	C	G	0.0481	-0.0178	0.0034	1486470	6.8
European	6	51670211	rs12206744	T	C	0.037	-0.033	0.0043	1343730	13.8
European	9	13934705	rs34764349	T	G	0.1671	-0.021	0.0019	1343730	27.7
European	2	157687188	rs1220114	A	T	0.2467	0.0099	0.0016	1572340	9.2
European	1	154462817	rs55668699	A	T	0.2886	-0.0082	0.0016	1343730	6.5
European	1	2799155	rs115586403	T	C	0.0217	0.0291	0.0054	1343730	7.1
European	16	53800794	rs78493455	T	C	0.9818	0.039	0.0057	1343730	11.1
European	11	11744066	rs11604688	T	C	0.5632	-0.0116	0.0014	1577300	15.9
European	11	96280513	rs3802769	A	T	0.0487	0.0177	0.0033	1564380	7.1
European	8	75941963	rs72665255	T	C	0.0123	-0.036	0.0076	1343730	5.7
European	16	81952148	rs77236912	A	G	0.9818	0.0243	0.0055	1343730	5
European	7	33623027	rs1349420	T	C	0.0362	0.0199	0.0044	1343730	5.2
European	8	38964172	rs11775189	A	T	0.5897	0.0069	0.0015	1343730	5.4
European	18	1742643	rs2198556	A	G	0.2629	0.0102	0.0016	1343730	9.7
European	7	77211942	rs10488500	A	G	0.8847	0.0244	0.0023	1565530	25.6
European	1	200511269	rs6668988	A	G	0.1993	0.008	0.0018	1343730	5.1
European	17	82095590	rs62078745	T	C	0.8679	0.0141	0.0022	1343730	9.8
European	21	38427434	rs17230519	A	G	0.0371	0.0179	0.0039	1343730	5.4
European	11	76631962	rs76943340	A	T	0.0207	-0.026	0.0056	1343730	5.5
European	11	8084212	rs1540858	A	G	0.9644	-0.0233	0.004	1560420	8.2
European	15	66190825	rs149211150	T	G	0.0237	-0.0259	0.0054	1343730	5.8
European	3	162252111	rs7612693	A	T	0.0299	-0.0238	0.0041	1559920	8.2
European	9	106861777	rs111771986	A	G	0.01	0.0513	0.0107	1343730	5.8
European	15	101505528	rs1039036	T	G	0.3287	0.0076	0.0015	1343730	6.4
European	11	67894424	rs387236	C	G	0.4185	-0.0071	0.0015	1343730	5.7
European	15	23783649	rs12898211	T	C	0.2095	-0.0105	0.0018	1343730	8.3
European	12	122594488	rs4319547	A	G	0.2454	-0.0215	0.0015	1660580	45.9
European	3	115327916	rs75639936	A	G	0.8833	-0.0136	0.0024	1343730	7.8
European	9	9625965	rs111491105	C	G	0.0442	0.0195	0.0036	1343730	7.2
European	14	65430650	rs2184601	A	T	0.6398	-0.0095	0.0014	1577740	10.9
European	6	166382945	rs1546854	A	C	0.7082	-0.0105	0.0015	1663690	11.6
European	10	9090015	rs11256051	A	T	0.0924	0.0134	0.0026	1343730	6.6
European	9	78217597	rs76129597	A	T	0.0259	0.0246	0.0045	1343730	7.3
European	2	77021786	rs2077823	A	G	0.8439	0.0134	0.0018	1577720	13
European	3	141180562	rs971084	A	G	0.192	0.0097	0.0017	1573130	7.9
European	7	24026244	rs12538877	A	G	0.9597	0.0212	0.0034	1551440	9.3
European	4	119689380	rs10018153	A	G	0.2705	0.0133	0.0015	1577730	18.1
European	18	61206610	rs154893	T	C	0.9485	-0.0206	0.0037	1343730	7.6
European	8	140173901	rs12682134	T	C	0.5811	0.0087	0.0013	1660650	10.7
European	2	141522804	rs62167935	A	C	0.1409	-0.0096	0.0021	1343730	5.3
European	3	4281224	rs2322678	T	C	0.3536	-0.0138	0.0015	1343730	19.4
European	18	61419923	rs12458703	T	C	0.7488	0.0071	0.0016	1560300	5
European	8	71099537	rs6990397	T	C	0.6215	0.0065	0.0014	1577680	5.5
European	13	98442508	rs117317540	T	C	0.0202	-0.0255	0.0057	1343730	5.1
European	9	123343012	rs10760279	T	G	0.401	0.0156	0.0014	1563150	28.1
European	6	138528493	rs73557314	T	C	0.9691	-0.0201	0.0043	1343730	5.5
European	6	41166068	rs7748777	A	G	0.4522	0.0147	0.0013	1665370	28.9
European	5	62296570	rs1848504	T	G	0.8972	0.0129	0.0024	1343730	7.1
European	8	101323601	rs509433	T	C	0.0598	-0.0143	0.0029	1555940	6.1
European	1	45801260	rs7524495	T	C	0.5805	-0.0124	0.0013	1611380	20.8
European	3	137970276	rs7355954	C	G	0.3476	-0.0123	0.0014	1577650	17.8
European	19	44908684	rs429358	T	C	0.836	0.0324	0.0019	1343730	64.5
European	15	67092538	rs79458729	T	G	0.9845	0.0375	0.0061	1343730	9.1
European	12	41637404	rs12318748	A	T	0.8501	-0.0112	0.002	1343730	7.7
European	2	15253192	rs2042144	T	C	0.5416	0.0096	0.0013	1665630	12.8
European	15	53448022	rs16966102	T	C	0.5524	0.007	0.0014	1575750	6.2
European	2	1624366	rs67500366	T	G	0.8952	0.0119	0.0024	1343730	6.1
European	11	120735027	rs2852230	C	G	0.271	-0.0086	0.0015	1565560	8
European	12	46473172	rs7488577	A	T	0.6653	0.0119	0.0014	1577320	16.7
European	2	235085853	rs73128134	T	C	0.0246	0.0227	0.0049	1343730	5.4
European	12	19105334	rs4534644	T	C	0.8661	0.02	0.002	1577540	22.8
European	14	101479271	rs4906124	T	C	0.2194	0.0098	0.0016	1577080	9
European	2	58927970	rs7573672	A	G	0.3156	-0.0168	0.0014	1577000	32.4
European	2	46812852	rs935376	A	G	0.4964	-0.0122	0.0014	1577610	17.5
European	15	66977656	rs266311	A	G	0.2454	0.017	0.0017	1343730	22.8
European	10	16708130	rs7893571	T	G	0.6765	0.0136	0.0014	1577240	21.6
European	5	138389314	rs17171818	T	C	0.2195	0.0111	0.0016	1575890	11.4
European	20	46965656	rs4810580	T	G	0.7781	0.0074	0.0016	1565970	5.4
European	19	34420805	rs11669635	A	C	0.1842	-0.0126	0.0027	924569	5.5
European	2	101970694	rs76168489	A	G	0.0675	0.0134	0.0029	1343730	5.4
European	1	214739988	rs11120387	T	G	0.6227	0.0072	0.0015	1343730	5.8
European	12	464156	rs73046031	T	G	0.8162	0.0119	0.0019	1343730	9.4
European	18	2509953	rs2677869	A	G	0.1542	-0.0126	0.0021	1343730	8.7
European	6	44837477	rs857601	T	G	0.7073	0.0112	0.0015	1577570	13.1
European	8	92153683	rs7829685	A	G	0.6463	0.0098	0.0015	1343730	10.2
European	5	58305398	rs2441111	A	G	0.4935	-0.0062	0.0014	1343730	5
European	7	15840511	rs6946884	A	G	0.9037	-0.0115	0.0023	1572850	6.2
European	17	30972965	rs183228384	C	G	0.0201	-0.049	0.0072	1343730	11
European	8	75894349	rs17405819	T	C	0.6946	0.0224	0.0014	1665820	56.9
European	19	38170588	rs332856	A	G	0.4499	-0.0064	0.0013	1577500	6.1
European	14	103528624	rs1467561	T	C	0.6623	0.0161	0.0014	1577700	29.9
European	6	42319470	rs9462799	A	G	0.0398	-0.019	0.0037	1489150	6.5
European	4	177625246	rs7692733	T	C	0.3328	0.0073	0.0014	1577740	6.7
European	13	48080319	rs9534949	C	G	0.2628	0.0081	0.0016	1343730	6.4
European	8	135634943	rs4909298	A	G	0.1641	-0.0086	0.0018	1577750	5.8
European	3	43688476	rs34104729	A	G	0.9569	0.0176	0.0038	1343730	5.4
European	18	76991301	rs3794854	A	G	0.2378	-0.0116	0.0017	1343730	11.1
European	1	212243788	rs12727947	T	C	0.8045	0.0078	0.0016	1665730	6
European	15	46202611	rs7163790	T	C	0.4003	0.0171	0.0014	1577630	33.6
European	1	34469434	rs7549758	T	C	0.2116	-0.0116	0.0016	1565960	12.4
European	18	79788685	rs28620500	A	G	0.0799	-0.0126	0.0027	1343730	5.5
European	2	24093197	rs111514227	A	G	0.0462	0.0182	0.0035	1343730	6.7
European	7	44021091	rs149086113	A	G	0.0298	0.0214	0.0044	1343730	5.9
European	4	152084161	rs7681554	A	G	0.0997	-0.0198	0.0024	1343730	15.8
European	2	50375229	rs7581097	A	T	0.7296	-0.0088	0.0015	1577700	8.4
European	12	121827864	rs117774166	A	G	0.0099	-0.0355	0.0074	1343730	5.8
European	7	133895203	rs564693445	A	C	0.05	0.0224	0.0046	843384	6
European	6	90420160	rs10944485	A	G	0.8137	0.0113	0.0018	1576490	9.5
European	6	51283637	rs2465031	T	C	0.3965	-0.0189	0.0013	1664560	47.2
European	17	40132808	rs10512482	A	T	0.9773	0.0243	0.0045	1560550	7.2
European	14	74158121	rs138716616	A	T	0.6628	0.0119	0.0016	1343730	13
European	7	125148588	rs632459	A	G	0.4881	0.0098	0.0013	1665720	13.3
European	10	131996176	rs4880423	T	C	0.1276	-0.0105	0.0023	1343730	5.3
European	20	51538847	rs6021276	T	C	0.3846	-0.0075	0.0014	1574720	7.1
European	8	129025135	rs6470683	A	G	0.2475	0.0084	0.0016	1576980	6.8
European	5	165155114	rs10475748	A	G	0.6134	-0.0096	0.0014	1575250	11.2
European	2	59151589	rs114226182	T	G	0.9469	0.0258	0.0044	1343730	8.3
European	7	45151591	rs10228907	A	G	0.3276	-0.0085	0.0016	1343730	7
European	4	146951590	rs969512	A	T	0.6489	0.0099	0.0015	1343730	10.4
European	1	242322089	rs11589370	A	G	0.5243	0.0099	0.0015	1343730	10.4
European	1	2215723	rs6605083	T	C	0.7758	-0.0122	0.0017	1343730	12.1
European	1	182973067	rs9425569	A	G	0.6063	0.0083	0.0013	1638380	9.8
European	17	52929860	rs4006411	A	G	0.6148	0.0068	0.0014	1577080	5.9
European	11	30592081	rs12281369	A	G	0.7558	0.0083	0.0016	1564210	6.7
European	18	77800202	rs4890850	T	C	0.3996	-0.0096	0.0014	1577710	11.2
European	4	71276673	rs2579320	T	C	0.8161	0.0094	0.0019	1343730	6.1
European	4	102394413	rs150813383	A	C	0.1637	-0.0096	0.002	1343730	5.8
European	8	137202985	rs16906845	A	G	0.0704	-0.0268	0.0027	1577270	22.5
European	5	90513965	rs37480	A	G	0.8692	-0.0151	0.0021	1488630	12.2
European	10	24860145	rs138846793	T	C	0.0203	0.0296	0.0057	1343730	6.7
European	19	30705868	rs10518272	A	G	0.0362	0.0236	0.0041	1343730	8.1
European	6	166006205	rs480621	T	G	0.0924	0.0207	0.0023	1565950	18.6
European	19	13845711	rs4635447	A	G	0.7158	-0.014	0.0016	1343730	17.7
European	11	43848430	rs10838186	T	C	0.6895	-0.0209	0.0014	1577470	49.7
European	3	152013655	rs1351268	T	C	0.4286	-0.0063	0.0014	1577270	5.2
European	1	147719707	rs12755965	T	C	0.3543	-0.0066	0.0014	1577730	5.6
European	12	13821202	rs74067110	A	G	0.9637	-0.0209	0.004	1343730	6.8
European	2	218414374	rs7607369	A	G	0.4112	0.0117	0.0013	1660620	18.6
European	2	163360523	rs2927196	A	G	0.1267	0.0111	0.0022	1343730	6.3
European	9	113791288	rs144000554	A	G	0.9895	-0.0356	0.0072	1343730	6.1
European	22	37200356	rs4821598	T	C	0.4886	0.0091	0.0014	1343730	10.1
European	5	150052701	rs141073864	T	C	0.9784	-0.0279	0.0053	1343730	6.9
European	12	82072018	rs11115176	T	C	0.7806	0.0149	0.0015	1664800	22.5
European	4	101274291	rs2850974	A	G	0.1526	0.0152	0.0019	1577740	14.9
European	18	4842064	rs148097018	C	G	0.0186	-0.0341	0.006	1343730	7.9
European	7	77011229	rs36036189	T	C	0.1863	0.0427	0.0019	1343730	111.1
European	5	166739049	rs6860339	A	C	0.4923	0.0134	0.0013	1577640	24.2
European	16	82550534	rs6565037	A	T	0.363	0.008	0.0014	1576050	8
European	13	38243981	rs666294	A	C	0.4016	-0.0081	0.0015	1343730	7.2
European	4	6527733	rs79040403	A	C	0.0986	0.0132	0.0024	1343730	7.4
European	2	188099658	rs141499493	A	G	0.0169	-0.0445	0.0056	1343730	14.7
European	15	31397340	rs12441543	A	G	0.2842	0.0084	0.0015	1577270	7.7
European	11	129435792	rs7119879	A	G	0.2716	0.0099	0.0015	1577720	10.4
European	10	125144325	rs56016170	T	C	0.909	-0.0126	0.0025	1343730	6.3
European	4	20533213	rs61789456	T	C	0.2217	-0.0141	0.0017	1343730	16
European	18	41484506	rs112326160	A	G	0.035	0.0216	0.0043	1343730	6.3
European	9	91392521	rs16907447	T	C	0.1587	-0.0131	0.002	1343730	10.2
European	2	211607031	rs9288436	T	G	0.1013	0.0123	0.0022	1577710	7.6
European	8	67527927	rs80276936	T	G	0.8568	0.0187	0.0021	1343730	18.3
European	16	83388056	rs16960333	A	C	0.3381	0.0068	0.0014	1576240	5.9
European	4	150631224	rs7692615	T	C	0.0472	-0.0229	0.0035	1343730	10.2
European	2	61412507	rs143663741	A	T	0.0403	0.0254	0.0047	1343730	7.2
European	13	94226971	rs872098	T	C	0.4914	-0.0079	0.0014	1343730	7.8
European	6	54563248	rs76223135	A	G	0.0193	-0.0248	0.0056	1343730	5
European	5	86382282	rs115756393	A	C	0.9846	-0.0303	0.0066	1343730	5.4
European	9	74455751	rs10869402	T	C	0.7988	0.0078	0.0017	1577520	5.3
European	1	109610576	rs6658641	A	G	0.1515	0.0137	0.0018	1577640	13.6
European	15	49851990	rs67881470	T	C	0.7326	-0.0094	0.0021	843384	5.1
European	17	9898053	rs16958933	A	G	0.7385	-0.0101	0.0015	1577290	10.8
European	4	82165819	rs2087830	C	G	0.384	0.007	0.0015	1343730	5.5
European	1	217062073	rs11572400	C	G	0.3173	0.0067	0.0015	1564220	5.1
European	2	16090965	rs28613316	T	C	0.331	-0.0091	0.002	843384	5.3
European	13	113010223	rs2282307	A	G	0.5337	0.0067	0.0015	1343730	5.1
European	13	27819467	rs1615695	T	C	0.9216	-0.0172	0.0027	1563210	9.7
European	5	135353691	rs112643784	A	G	0.0202	-0.0262	0.0052	1343730	6.3
European	3	48751877	rs77535416	T	C	0.0474	-0.0246	0.0034	1343730	12.3
European	17	49500049	rs12450859	A	G	0.9322	-0.0222	0.0029	1343730	13.7
European	2	210931195	rs4461202	T	C	0.4712	0.0126	0.0013	1577620	21.5
European	1	209366381	rs76438740	A	G	0.1213	0.0191	0.0022	1343730	17.4
European	8	63359867	rs12682353	C	G	0.8928	-0.0106	0.0022	1577670	5.8
European	5	88847979	rs147733743	T	C	0.0098	-0.0473	0.0087	1343730	7.3
European	3	184499500	rs9858719	A	G	0.9451	-0.0147	0.0033	1343730	5.1
European	11	2644127	rs74501871	A	G	0.919	0.0154	0.0027	1343730	7.9
European	18	73733762	rs4892133	A	G	0.6411	0.0074	0.0014	1563720	6.9
European	12	87355549	rs4842455	A	T	0.1268	-0.0135	0.0021	1572470	9.9
European	11	92933397	rs7102746	T	C	0.4702	-0.0064	0.0014	1516010	5.3
European	9	130692372	rs4740358	T	C	0.8322	-0.0107	0.0018	1577630	8.6
European	12	132104719	rs563327036	T	C	0.0513	0.0281	0.0044	843384	9.8
European	13	50476938	rs9568425	T	G	0.8794	0.01	0.0021	1566000	5.7
European	11	84311782	rs7106746	T	C	0.7879	0.0082	0.0016	1577710	6.5
European	1	87567985	rs12046929	A	G	0.4593	0.0062	0.0014	1576730	5
European	11	130410618	rs7103349	A	C	0.8026	0.0096	0.0017	1577060	7.8
European	11	64006829	rs12283313	T	C	0.0388	0.0285	0.0042	1565640	10.9
European	3	47860015	rs73087117	T	C	0.9696	0.0211	0.0046	1343730	5.3
European	2	168301893	rs1517340	A	G	0.5294	0.0107	0.0014	1343730	13.7
European	2	35390053	rs4375842	T	G	0.1794	-0.0094	0.0019	1343730	6.1
European	13	81723353	rs1387742	T	G	0.5544	-0.0083	0.0013	1645040	9.8
European	9	79293071	rs67269808	A	G	0.9047	0.0159	0.0026	1343730	9
European	16	65905338	rs63339	A	C	0.4345	0.0131	0.0014	1573730	20.1
European	8	15215594	rs7827254	A	T	0.8771	-0.0103	0.0022	1577210	5.5
European	2	26543688	rs4665336	T	C	0.3993	0.0078	0.0015	1343730	6.7
European	3	77454013	rs145019813	T	C	0.0209	0.0252	0.0052	1343730	5.9
European	3	147638297	rs4560267	C	G	0.6438	-0.0096	0.0015	1343730	9.8
European	9	129246766	rs927927	T	C	0.1813	-0.0101	0.0019	1573590	7
European	17	6627584	rs13342054	T	C	0.8405	-0.0107	0.0019	1577740	7.7
European	11	122051879	rs11218510	A	G	0.3809	-0.0134	0.0015	1343730	18.4
European	5	114100579	rs35655139	A	G	0.0748	0.014	0.0028	1343730	6.2
European	3	1227805	rs146722842	T	G	0.9842	0.0383	0.0063	1343730	8.9
European	16	69153415	rs5011579	C	G	0.3309	-0.0126	0.0016	1343730	14.5
European	2	79329783	rs6706637	T	C	0.4152	-0.0081	0.0014	1559260	8.1
European	3	193921834	rs13072095	T	C	0.6927	0.0121	0.0014	1665810	17.3
European	6	5975353	rs148357358	C	G	0.0127	0.0417	0.0088	1343730	5.7
European	13	46427203	rs147007859	T	C	0.8522	-0.0096	0.002	1343730	5.8
European	6	142857009	rs12194370	A	G	0.1733	0.0182	0.0018	1576740	23.3
European	13	101049412	rs628949	C	G	0.7845	-0.0094	0.0016	1577590	8.4
European	5	66215210	rs13169985	T	C	0.3984	0.0062	0.0014	1577700	5
European	3	20690021	rs17809510	T	C	0.2669	-0.0178	0.0015	1576950	31.8
European	2	102635468	rs17775170	A	G	0.2022	0.0101	0.0017	1577360	8.5
European	4	65673676	rs6551941	A	G	0.9274	0.0154	0.0029	1343730	7
European	11	17151190	rs16933873	A	G	0.8028	-0.0072	0.0016	1665870	5.2
European	11	119979119	rs11217608	A	G	0.9298	0.014	0.0026	1637520	7.1
European	11	94537016	rs2508781	A	G	0.6792	-0.0068	0.0014	1571510	5.9
European	5	156701111	rs32085	T	G	0.8447	-0.0139	0.0019	1577500	12.6
European	3	144463274	rs73151597	A	T	0.9776	0.0259	0.0052	1343730	6.2
European	21	26395366	rs2830195	A	G	0.6499	-0.0067	0.0014	1577210	5.8
European	22	49719786	rs7286110	C	G	0.8843	0.011	0.0024	1343730	5.3
European	13	71906742	rs2061543	T	C	0.5175	-0.0083	0.0013	1663590	9.8
European	16	23001214	rs75512056	A	G	0.0451	0.0198	0.0036	1343730	7.4
European	7	11152873	rs4495316	A	G	0.7277	-0.0068	0.0015	1576840	5.2
European	1	235433937	rs12405889	T	G	0.4763	-0.0104	0.0013	1577590	14.9
European	5	106014854	rs4957841	T	G	0.1618	0.0093	0.0018	1565950	6.6
European	18	24907599	rs117283712	A	G	0.0244	0.0245	0.0048	1343730	6.5
European	2	125588858	rs1365789	T	G	0.3962	0.0074	0.0013	1665760	7.9
European	19	3118209	rs308048	C	G	0.2686	-0.0088	0.0015	1563210	8.4
European	11	20838828	rs1429780	A	C	0.6789	0.0068	0.0014	1577570	5.9
European	21	45079341	rs12483758	T	G	0.941	0.0208	0.0031	1343730	10.7
European	19	23450277	rs12972225	T	C	0.8158	0.0087	0.0017	1577310	6.5
European	17	77928209	rs7212240	T	C	0.0637	0.0132	0.0029	1652260	5.3
European	2	66572854	rs11693221	T	C	0.0538	0.0186	0.0031	1543720	8.7
European	12	58320298	rs61921203	T	C	0.3338	0.0109	0.002	843384	7.3
European	13	64298504	rs3947609	T	C	0.5691	-0.0101	0.0015	1343730	10.8
European	3	178516790	rs10513756	T	C	0.148	-0.0088	0.0019	1577320	5.4
European	1	81132679	rs1768388	A	G	0.6175	-0.0067	0.0014	1577730	5.8
European	11	72273354	rs7130652	T	G	0.0838	-0.0133	0.0025	1573460	7
European	5	11187232	rs77931394	T	C	0.0829	0.0126	0.0027	1343730	5.5
European	1	31733498	rs10798888	T	G	0.1964	0.0124	0.0017	1522620	12.5
European	22	33831120	rs738948	T	C	0.4286	-0.0084	0.0015	1343730	7.7
European	20	51165181	rs2143624	A	G	0.3747	0.0102	0.0014	1665780	12.5
European	6	79671870	rs17505891	T	C	0.8959	0.0111	0.0023	1577490	5.9
European	14	93817971	rs12433175	A	T	0.5554	-0.0107	0.0015	1343730	12
European	22	19963684	rs4818	C	G	0.6319	0.0132	0.0014	1499540	20.4
European	4	126029607	rs13112008	T	C	0.5586	-0.0066	0.0014	1577560	5.6
European	12	57125332	rs61937571	A	G	0.0327	-0.0248	0.0042	1343730	8.5
European	6	135120107	rs6925841	T	C	0.254	0.0083	0.0015	1573980	7.5
European	22	43510289	rs9625943	T	C	0.3368	0.0113	0.0014	1577660	15.2
European	1	241349411	rs10926464	T	C	0.9173	-0.0121	0.0025	1576550	5.9
European	3	82597368	rs716764	T	C	0.8365	0.0206	0.0018	1577730	29.6
European	7	151165275	rs62489632	T	C	0.8418	-0.0113	0.002	1343730	7.8
European	7	3986587	rs58473578	A	G	0.9876	-0.0347	0.0071	1343730	6
European	13	54533515	rs1832696	T	C	0.5753	-0.0103	0.0014	1577440	12.7
European	2	178831238	rs16866551	A	T	0.1898	0.009	0.0018	1570210	6.2
European	16	1324950	rs9597	C	G	0.9637	-0.0232	0.0039	1343730	8.6
European	21	21527594	rs1585395	T	C	0.4432	0.0074	0.0015	1343730	6.1
European	6	108554799	rs768023	A	G	0.5973	0.0209	0.0013	1665700	57.4
European	11	16903551	rs177545	A	G	0.8762	-0.0144	0.002	1665740	12.2
European	9	117274344	rs10983600	T	C	0.2269	0.0109	0.0017	1343730	9.8
European	13	88478985	rs2198679	A	G	0.5761	0.0126	0.0014	1577650	18.6
European	1	203516014	rs13303252	T	C	0.1713	0.0156	0.0019	1343730	15.7
European	15	43735849	rs147233090	T	C	0.0222	-0.0648	0.0058	1343730	28.3
European	7	39147067	rs13229436	T	G	0.0451	0.0203	0.0036	1343730	7.8
European	11	2835198	rs11819853	A	T	0.6477	-0.0111	0.0015	1343730	12.9
European	9	124258549	rs2065221	A	G	0.4201	-0.0126	0.0014	1577700	18.6
European	3	156136665	rs60975792	T	C	0.0588	-0.0152	0.0031	1343730	6
European	8	75876481	rs114569144	T	G	0.9853	-0.0455	0.0067	1343730	11
European	2	120367496	rs13410055	T	C	0.3883	-0.0062	0.0014	1576920	5
European	13	23192551	rs568884820	A	G	0.0315	-0.0239	0.0043	1343730	7.6
European	1	156080086	rs61813324	T	C	0.1458	0.0333	0.002	1343730	61.5
European	17	36889954	rs146394760	T	C	0.056	0.0157	0.0035	1343730	5.1
European	1	230161913	rs2281719	T	C	0.5876	-0.0092	0.0013	1665710	11.8
European	3	66384219	rs2306272	T	C	0.7207	-0.0148	0.0015	1577670	22.2
European	6	167127354	rs1571878	T	C	0.5615	0.0078	0.0013	1577680	8.7
European	2	234855962	rs115103857	A	G	0.0407	0.0199	0.0038	1343730	6.8
European	12	49853685	rs7138803	A	G	0.388	0.0371	0.0013	1665820	178.4
European	1	34411784	rs12136423	T	C	0.5191	-0.0073	0.0014	1343730	6.7
European	5	159802987	rs77162621	T	G	0.0557	-0.0265	0.0044	843384	8.8
European	7	145271070	rs73154614	A	G	0.8607	0.0134	0.0022	1343730	8.9
European	2	66128397	rs115206346	T	C	0.0613	-0.0144	0.0032	1343730	5.2
European	4	75667762	rs13140869	T	C	0.2614	-0.01	0.0016	1343730	9.4
European	5	67040606	rs16896181	A	G	0.9901	-0.0569	0.007	1604320	15.4
European	10	101307930	rs590945	T	C	0.1862	0.008	0.0018	1577670	5.1
European	17	64106487	rs58451379	T	C	0.9497	-0.0186	0.0036	1343730	6.6
European	4	169724852	rs72696665	T	G	0.5491	0.0075	0.0015	1343730	6.2
European	14	34255344	rs12897414	T	C	0.6393	0.0114	0.0014	1577170	15.4
European	6	150304333	rs9371388	A	G	0.2934	-0.0079	0.0015	1528070	6.9
European	18	37698825	rs7228173	T	C	0.3286	0.0098	0.0015	1576480	10.2
European	11	34022078	rs11601461	A	C	0.1049	-0.0114	0.0022	1577630	6.7
European	6	42710096	rs6931385	A	C	0.5093	0.0116	0.0013	1577490	18.3
European	7	69418764	rs8180836	A	T	0.7638	-0.0117	0.0017	1343730	11.2
European	12	83962325	rs7485651	T	C	0.3697	-0.0087	0.0014	1576930	9.3
European	11	9525040	rs3763874	A	G	0.3831	0.0103	0.0014	1523310	12.7
European	14	100883117	rs41286560	T	G	0.0249	0.0221	0.0046	1343730	5.8
European	4	76065837	rs114341249	T	C	0.983	0.027	0.0058	1343730	5.5
European	18	28456818	rs28586917	A	G	0.0256	-0.0294	0.0048	1343730	9
European	18	63072017	rs9951893	T	C	0.541	-0.0096	0.0014	1568010	11.2
European	17	33932670	rs28520669	A	G	0.7472	0.015	0.0022	843384	11
European	7	98935564	rs62472016	T	G	0.9296	0.0133	0.0029	1343730	5.3
European	3	10973311	rs11128536	A	G	0.3282	0.0085	0.0016	1343730	7
European	4	163322228	rs6832644	A	T	0.669	-0.0062	0.0014	1577100	5
European	7	137751179	rs7802342	T	G	0.7191	-0.0152	0.0015	1572030	23.4
European	12	25514528	rs1705408	A	G	0.0479	0.0198	0.004	1343730	6.1
European	15	56828791	rs1657930	A	G	0.8098	-0.0177	0.0017	1569280	24.7
European	8	3629635	rs12674904	A	G	0.3634	-0.0091	0.0014	1574780	10.1
European	10	96600544	rs10748684	T	C	0.8342	-0.0084	0.0019	1343730	5
European	3	193704606	rs6764269	T	C	0.4287	0.0072	0.0014	1575270	6.6
European	14	36171395	rs1169151	A	G	0.605	-0.0063	0.0013	1645650	5.9
European	6	22794875	rs12663560	A	G	0.6179	0.0062	0.0014	1577640	5
European	1	181859426	rs60692303	A	G	0.175	0.0107	0.0019	1343730	7.7
European	14	85277713	rs8008671	T	C	0.3324	0.0072	0.0014	1577120	6.6
European	9	119996298	rs10117987	A	G	0.3856	-0.0123	0.0015	1343730	15.6
European	2	150615427	rs62169721	T	G	0.0212	0.0355	0.0056	1343730	9.6
European	20	62391464	rs78388542	A	T	0.979	0.0282	0.0057	1343730	6.1
European	12	82537867	rs7960506	A	G	0.8919	-0.0104	0.0023	1580150	5.2
European	7	150410649	rs1048407	A	G	0.7656	0.0107	0.0017	1343730	9.5
European	9	138123971	rs9777369	T	C	0.0129	-0.0363	0.0073	1105600	6.2
European	16	65805461	rs462940	T	C	0.283	0.0109	0.0016	1343730	11
European	1	109181874	rs61799386	A	T	0.1108	-0.0118	0.0024	1343730	6.1
European	10	92780698	rs12355562	A	G	0.8003	0.0093	0.0017	1565890	7.3
European	1	34118792	rs12031634	A	G	0.273	-0.0134	0.0016	1343730	16.3
European	14	58488812	rs190271845	T	C	0.9828	-0.0404	0.0055	1343730	12.7
European	2	120621142	rs11122805	A	C	0.2124	0.0104	0.0017	1576710	9
European	1	39956146	rs1492701	C	G	0.7457	-0.0073	0.0016	1577360	5.3
European	1	213769049	rs57951744	C	G	0.8038	0.0084	0.0019	1343730	5
European	17	79439103	rs12452636	T	C	0.1825	0.0086	0.0018	1563970	5.8
European	18	41297714	rs1893303	A	T	0.0682	-0.0168	0.003	1343730	7.7
European	18	58998572	rs11664729	A	G	0.3542	-0.0099	0.0015	1343730	10.4
European	4	114537012	rs11938628	T	C	0.2245	-0.0074	0.0016	1665680	5.4
European	2	105332024	rs116556698	T	C	0.9774	0.0271	0.005	1343730	7.2
European	7	95784097	rs1842104	C	G	0.2112	-0.0121	0.0018	1343730	10.7
European	6	119852355	rs13218383	C	G	0.6589	0.0151	0.0014	1577730	26.4
European	12	47077656	rs2269828	A	G	0.3101	-0.0111	0.0014	1665280	14.7
European	3	147998711	rs12634936	T	C	0.9526	-0.0219	0.0036	1523390	8.9
European	15	40460685	rs149965770	A	G	0.016	0.0357	0.0067	1343730	7
European	5	164018356	rs4868844	T	C	0.1413	0.0145	0.0019	1566000	13.6
European	15	29854060	rs785448	A	G	0.0604	-0.0165	0.0031	1571530	7
European	17	18068374	rs552716913	A	T	0.0391	0.0552	0.0124	424221	5.1
European	2	144466053	rs13382811	T	C	0.1554	0.0129	0.0018	1577700	12.1
European	10	86359258	rs2114824	A	G	0.4994	-0.0154	0.0013	1576680	31.6
European	2	36819514	rs4670626	T	C	0.3673	-0.0117	0.0014	1573900	16.2
European	2	5704918	rs4669779	T	C	0.603	-0.0093	0.0014	1565000	10.5
European	10	105814328	rs11192614	T	C	0.6522	0.0128	0.0014	1577280	19.2
European	2	237994757	rs12615308	A	G	0.1304	0.0137	0.0021	1343730	10.2
European	18	7437193	rs11874609	T	G	0.8324	0.0095	0.002	1343730	5.7
European	7	126188342	rs572137	T	G	0.8034	-0.0081	0.0017	1565790	5.7
European	8	131672459	rs77784338	T	G	0.8995	-0.013	0.0024	1343730	7.2
European	15	70072223	rs17686675	A	G	0.562	-0.0087	0.0014	1575300	9.3
European	9	105047478	rs72740304	T	C	0.8643	0.0126	0.0021	1343730	8.7
European	9	22477035	rs507882	T	C	0.404	0.0062	0.0013	1665540	5.7
European	2	47060455	rs2570514	T	G	0.2656	-0.0075	0.0015	1565740	6.2
European	3	117628663	rs9789952	A	C	0.3938	-0.0115	0.0014	1576730	15.7
European	16	73572664	rs825680	A	T	0.5903	0.0125	0.0014	1575820	18.4
European	12	889106	rs72650751	T	C	0.0196	-0.0368	0.0076	924569	5.9
European	1	91049332	rs80160608	T	C	0.8925	0.0119	0.0023	1343730	6.6
European	6	40112330	rs847747	T	G	0.3228	-0.0141	0.0014	1573650	23.1
European	18	24505678	rs6508315	T	C	0.6468	-0.0086	0.0014	1577330	9.1
European	12	112993773	rs1293760	C	G	0.586	0.009	0.0015	1343730	8.7
European	5	117948391	rs10058712	A	T	0.2805	0.0079	0.0016	1343730	6.1
European	10	5604745	rs11259544	T	C	0.6895	0.008	0.0016	1343730	6.2
European	3	101349776	rs2553419	T	C	0.5014	-0.0088	0.0013	1577060	10.9
European	2	67610421	rs2861685	T	C	0.5912	0.0205	0.0015	1343730	41.8
European	1	98565303	rs4387225	T	G	0.322	0.0074	0.0015	1577400	6.1
European	9	106652813	rs12347590	A	G	0.6602	-0.0079	0.0016	1343730	6.1
European	5	88691872	rs34960	A	G	0.0425	-0.0276	0.0038	1343730	12.4
European	8	136627298	rs305333	C	G	0.7741	0.0165	0.0023	843384	12.1
European	4	46958713	rs1512134	T	G	0.5282	-0.0094	0.0014	1343730	10.7
European	1	97566245	rs111328225	A	G	0.9589	0.0189	0.0038	1343730	6.2
European	2	100003511	rs71413860	C	G	0.9508	0.0234	0.0034	1343730	11.2
European	2	1619812	rs72763535	A	G	0.2864	0.0071	0.0016	1343730	5
European	11	119771881	rs116856925	A	T	0.8997	-0.0171	0.0025	1343730	11.1
European	1	181169256	rs10797676	A	G	0.1172	-0.0102	0.0023	1512620	5
European	13	26262643	rs620267	A	G	0.3016	0.009	0.0014	1665830	9.9
European	14	24067665	rs112614960	A	G	0.9848	0.03	0.0066	1343730	5.3
European	11	61700131	rs198452	A	G	0.5016	0.0085	0.0013	1577640	10.2
European	5	66864194	rs1972739	A	G	0.5298	0.0102	0.0014	1343730	12.5
European	1	11882762	rs12724385	T	C	0.9584	-0.0278	0.0051	843384	7.3
European	16	8169168	rs997096	C	G	0.363	-0.0087	0.0014	1573460	9.3
European	10	124557083	rs58382991	A	G	0.0341	0.024	0.0043	1343730	7.6
European	7	154897410	rs3863238	T	C	0.8573	-0.0131	0.0019	1577720	11.3
European	3	62497252	rs62243489	T	G	0.7257	0.0185	0.0016	1343730	30.2
European	6	89266653	rs9451192	A	G	0.33	0.0078	0.0015	1563130	6.7
European	16	22733217	rs8054397	C	G	0.1155	0.0103	0.0023	1343730	5.1
European	16	82839023	rs7206608	C	G	0.6649	-0.0137	0.0014	1576250	21.9
European	19	47595994	rs2914010	A	G	0.0405	-0.0214	0.0038	1343730	7.7
European	2	88407029	rs114859488	A	G	0.0622	-0.0181	0.0036	1343730	6.3
European	5	124536468	rs72777182	T	C	0.1111	0.0104	0.0023	1343730	5.2
European	8	31705001	rs13255853	C	G	0.6211	-0.0073	0.0014	1577410	6.7
European	3	94314900	rs12632233	T	G	0.5341	-0.0212	0.0013	1577600	59.1
European	2	58635865	rs17049614	A	G	0.9781	0.0301	0.0051	1528030	8.4
European	7	95532517	rs763464	T	C	0.6804	-0.0111	0.0014	1662080	14.7
European	6	101362723	rs17755573	A	G	0.0781	0.0139	0.0025	1577620	7.6
European	10	27424118	rs12259976	A	G	0.7138	0.009	0.0016	1343730	7.7
European	16	74139280	rs2107460	A	C	0.4956	-0.011	0.0013	1565800	16.6
European	4	111799913	rs6816991	T	C	0.6713	0.0161	0.0014	1577560	29.9
European	14	39121750	rs10129866	A	G	0.0167	-0.0302	0.006	1343730	6.3
European	3	88055261	rs1006896	A	C	0.8868	0.0256	0.0022	1577180	30.6
European	3	60038503	rs212060	A	G	0.1498	-0.0098	0.0019	1665780	6.6
European	1	102798672	rs61813880	T	C	0.0854	-0.013	0.0026	1343730	6.2
European	13	30469704	rs928122	T	C	0.2527	-0.0213	0.0022	843384	21.4
European	6	100053695	rs12525369	A	C	0.0574	0.0156	0.0031	1343730	6.3
European	18	38186613	rs12965393	T	G	0.4908	-0.0073	0.0014	1577400	6.7
European	2	128267481	rs150392154	T	G	0.0119	0.0385	0.0079	1343730	6
European	9	115886981	rs2106058	A	G	0.2694	0.0142	0.0015	1577750	20.5
European	4	83788920	rs17007344	A	G	0.9076	-0.0118	0.0025	1343730	5.6
European	20	36787037	rs6029512	A	G	0.022	-0.0276	0.0051	1343730	7.2
European	13	99797688	rs9517886	A	G	0.3537	0.0062	0.0014	1577310	5
European	1	50223849	rs147178857	A	G	0.9753	0.0244	0.0049	1343730	6.2
European	3	12350773	rs7649970	T	C	0.1339	0.0294	0.0019	1665870	53.3
European	4	187438878	rs57438669	C	G	0.0555	0.0182	0.0032	1343730	7.9
European	12	31653569	rs61930407	A	G	0.0209	-0.0243	0.0055	1343730	5
European	10	50334866	rs1436213	T	C	0.3715	-0.009	0.0014	1577720	9.9
European	12	26420390	rs11048507	T	C	0.5528	-0.0077	0.0014	1343730	7.4
European	1	2331185	rs140977567	T	C	0.9661	0.0188	0.0041	1343730	5.3
European	2	228651891	rs141212364	T	C	0.0243	0.0264	0.0053	1343730	6.2
European	6	123810481	rs9490937	C	G	0.0993	-0.0129	0.0028	1464100	5.4
European	1	96296204	rs633164	T	C	0.0807	-0.0185	0.0028	1343730	10.4
European	19	1567044	rs112110646	T	C	0.0277	-0.0226	0.0047	1343730	5.8
European	6	93120379	rs9452252	A	T	0.0941	-0.0146	0.0024	1560950	8.9
European	15	60827389	rs145919123	A	G	0.0537	0.0151	0.0033	1343730	5.3
European	12	3288712	rs117106954	A	G	0.0131	0.036	0.0067	1343730	7.1
European	14	25523406	rs17110049	T	C	0.8429	0.0166	0.0018	1665770	19.5
European	3	9110690	rs420426	T	C	0.461	-0.0065	0.0014	1576990	5.5
European	10	8881684	rs17144736	A	G	0.2913	0.009	0.0016	1575850	7.7
European	2	194273540	rs62196192	T	C	0.7798	-0.0102	0.0018	1343730	7.8
European	11	6218114	rs3750944	A	G	0.568	-0.0101	0.0014	1557270	12.3
European	1	243320452	rs12145833	T	G	0.8592	0.0129	0.0019	1577110	10.9
European	1	145721780	rs72704264	C	G	0.5379	0.0097	0.0021	919511	5.4
European	1	58182874	rs10889085	T	G	0.8835	0.0102	0.0023	1343730	5
European	6	7107464	rs2031552	C	G	0.8505	-0.0099	0.002	1343730	6.1
European	13	67185441	rs2987324	A	T	0.3958	0.0079	0.0014	1560410	7.8
European	5	168886426	rs7707709	A	G	0.4872	-0.0121	0.0014	1520610	17.3
European	2	71591690	rs9973420	A	C	0.7115	0.0071	0.0016	1530640	5
European	7	24153871	rs198303	A	C	0.4939	0.0088	0.0015	1343730	8.4
European	15	57652171	rs12914437	T	C	0.2781	0.0074	0.0015	1565140	6.1
European	17	63589646	rs72845888	T	C	0.0663	-0.0277	0.0029	1343730	20.9
European	16	6125428	rs7189501	T	C	0.5796	-0.0097	0.0013	1665680	13.1
European	18	4436217	rs166829	A	T	0.4224	0.0067	0.0015	1343730	5.1
European	1	16992792	rs4920608	T	C	0.6085	-0.0128	0.0014	1523300	19.2
European	3	84329892	rs7642775	T	C	0.4682	-0.0129	0.0013	1577630	22.5
European	8	106694533	rs185335481	A	T	0.9817	-0.0342	0.0073	843384	5.6
European	2	239399357	rs72993796	T	C	0.8892	-0.0126	0.0023	1343730	7.4
European	6	73178036	rs2882405	A	G	0.7308	0.0114	0.0015	1572990	13.5
European	11	81687866	rs10897861	A	G	0.3043	-0.0076	0.0015	1577740	6.4
European	10	129562204	rs483959	T	C	0.4365	-0.0068	0.0014	1577120	5.9
European	19	46468106	rs3745787	A	G	0.653	-0.0089	0.0014	1576610	9.7
European	1	60976604	rs7514565	A	G	0.2233	-0.0096	0.0016	1550500	8.7
European	9	113240285	rs7851623	T	C	0.3005	0.0101	0.0015	1577700	10.8
European	18	78002686	rs12960788	A	T	0.7377	-0.0069	0.0015	1577420	5.4
European	6	31638979	rs2178899	A	T	0.8986	0.0243	0.0022	1656330	27.6
European	22	38431079	rs34009356	A	G	0.0958	-0.0165	0.0024	1343730	11.2
European	12	129275225	rs7132775	A	G	0.3573	0.0067	0.0014	1573820	5.8
European	1	48972333	rs3127553	A	G	0.6304	-0.0211	0.0013	1665130	58.5
European	2	20396771	rs113052370	T	C	0.9879	0.0351	0.0074	1343730	5.7
European	17	5503215	rs28447573	A	G	0.029	0.025	0.0051	1343730	6
European	2	216300235	rs13418842	A	G	0.4191	0.0097	0.0014	1577030	11.4
European	1	65513597	rs11208659	T	C	0.919	-0.0284	0.0024	1577280	31.6
European	9	31194811	rs9298931	T	G	0.7468	-0.0112	0.0015	1657460	13.1
European	18	55158170	rs151062854	A	T	0.0423	-0.0241	0.0049	1343730	6.1
European	2	108718413	rs2462788	T	C	0.2208	0.0122	0.0017	1343730	12.1
European	5	38072967	rs270585	T	C	0.632	-0.0068	0.0015	1343730	5.2
European	12	122760967	rs80140873	C	G	0.9368	-0.0295	0.003	1343730	22.1
European	6	17688462	rs16879902	T	C	0.0739	-0.015	0.0025	1565770	8.7
European	5	38649655	rs327294	A	G	0.5124	0.0093	0.0017	1077330	7.3
European	11	28691194	rs558887	A	G	0.7288	0.0183	0.0016	1343730	29.6
European	17	68535757	rs12453086	T	C	0.2367	0.0093	0.0016	1565900	8.2
European	4	135189041	rs11724311	T	C	0.5543	0.0095	0.0015	1343730	9.6
European	14	93604463	rs7157696	A	C	0.2779	-0.0227	0.0015	1522890	51
European	12	31576065	rs2604052	A	T	0.3984	0.0087	0.0015	1343730	8.2
European	19	4752637	rs7248082	A	G	0.7896	0.0082	0.0016	1576010	6.5
European	2	25331649	rs10196635	A	T	0.8885	0.0178	0.0022	1565370	15.2
European	9	33903215	rs74503306	A	G	0.0441	0.0217	0.0036	1343730	8.8
European	18	287534	rs6506032	A	G	0.0887	-0.0121	0.0026	1343730	5.5
European	4	35095656	rs79971636	T	C	0.0518	0.0174	0.0037	1343730	5.6
European	11	116433712	rs10047413	A	T	0.5909	0.0082	0.0014	1576560	8.3
European	2	233122848	rs10201557	A	C	0.4716	0.0072	0.0014	1565150	6.6
European	3	52344524	rs13060192	C	G	0.0425	0.0152	0.0032	1660630	5.7
European	2	100719352	rs34929013	A	G	0.1813	0.0085	0.0019	1343730	5.1
European	3	66608940	rs75523595	A	C	0.0243	0.0271	0.0054	1343730	6.3
European	3	163821917	rs10936366	T	C	0.1067	0.0114	0.0025	1343730	5.3
European	15	46849892	rs12899905	T	C	0.2617	-0.0123	0.0015	1665720	15.6
European	9	100337571	rs4742784	C	G	0.6603	-0.0165	0.0014	1577740	31.3
European	11	7420041	rs11041371	A	G	0.5929	0.0072	0.0014	1577650	6.6
European	9	2350393	rs10121539	A	G	0.6455	0.0069	0.0015	1343730	5.4
European	10	114136716	rs11595673	T	C	0.7794	-0.0114	0.0017	1343730	10.7
European	10	18392006	rs10828623	T	C	0.1785	0.0089	0.0018	1577450	6.1
European	11	69800789	rs56142002	T	C	0.1478	-0.0114	0.002	1343730	7.9
European	6	48880873	rs2396888	T	G	0.6646	0.0106	0.0014	1577340	13.4
European	22	25984003	rs6004866	A	G	0.4496	-0.0065	0.0014	1577550	5.5
European	15	45178684	rs12905418	A	G	0.8427	0.017	0.002	1343730	16.7
European	2	187296546	rs12467248	A	G	0.4656	-0.0133	0.0013	1577110	23.8
European	2	459389	rs557912350	C	G	0.0085	0.054	0.0085	1343730	9.7
European	16	75305233	rs7192981	T	G	0.0368	0.0215	0.0037	1555460	8.2
European	1	86433338	rs1334149	A	G	0.8145	-0.012	0.0017	1656660	11.8
European	7	18647919	rs35614472	A	T	0.9604	-0.025	0.0046	1343730	7.3
European	16	27934032	rs11861542	A	G	0.7088	-0.0067	0.0015	1577740	5.1
European	13	102669959	rs35101003	A	G	0.6562	0.011	0.0015	1343730	12.6
European	7	148211118	rs10952735	T	G	0.534	-0.0073	0.0014	1526100	6.7
European	9	83232402	rs10867956	A	G	0.4308	-0.0087	0.0014	1577460	9.3
European	2	76687981	rs985812	A	G	0.6257	0.0083	0.0015	1533970	7.5
European	10	49021976	rs138693284	T	C	0.0143	0.0292	0.0065	1343730	5.2
European	2	72203759	rs7597679	A	G	0.8507	-0.0137	0.0019	1577710	12.3
European	5	14464650	rs27098	A	T	0.8325	0.0127	0.0018	1577740	11.8
European	3	150478134	rs113057832	T	C	0.0349	0.0205	0.004	1343730	6.5
European	10	128052401	rs72848749	A	G	0.2096	-0.0105	0.0018	1343730	8.3
European	14	73677562	rs6574135	A	T	0.2896	-0.0174	0.0016	1343730	26.8
European	8	3267797	rs13278336	A	G	0.5436	-0.0064	0.0014	1343730	5.3
European	4	42223917	rs36078110	A	G	0.7455	0.0123	0.0017	1343730	12.3
European	22	38667021	rs540198459	A	T	0.0591	-0.0176	0.0037	1343730	5.7
European	9	16271085	rs7855677	A	G	0.1702	-0.0084	0.0019	1343730	5
European	8	59240515	rs10504289	C	G	0.133	0.0153	0.0019	1577740	15.1
European	16	76202214	rs11149879	C	G	0.814	0.0094	0.0017	1577730	7.5
European	14	32834334	rs12883788	T	C	0.4594	0.0278	0.0014	1343730	87
European	8	75661625	rs10156227	A	G	0.0899	0.0176	0.0023	1660680	13.7
European	17	55849603	rs145260532	A	G	0.9738	0.0254	0.0049	1343730	6.7
European	14	70892519	rs116392677	A	G	0.9834	0.0313	0.0059	1343730	6.9
European	17	41102521	rs7501974	A	G	0.337	0.0202	0.0021	843384	21.2
European	15	86924419	rs16978088	A	G	0.7996	0.0077	0.0017	1565720	5.2
European	12	61202816	rs17124704	A	G	0.666	-0.0076	0.0014	1577730	7.2
European	6	18290675	rs214529	T	C	0.5882	0.007	0.0015	1343730	5.5
European	11	82719619	rs17144191	T	C	0.1872	-0.0111	0.0019	1343730	8.3
European	13	53077715	rs1112613	A	G	0.1818	-0.0134	0.0017	1577730	14.5
European	17	28519720	rs687143	C	G	0.8747	0.0102	0.0022	1343730	5.5
European	13	28447353	rs9505992	A	T	0.3311	-0.0099	0.0021	843384	5.6
European	11	63999248	rs150398943	T	C	0.038	-0.0254	0.0041	1343730	9.2
European	9	10178870	rs10958936	A	G	0.2671	0.011	0.0015	1577460	12.6
European	4	95636637	rs142878202	T	C	0.0371	-0.0243	0.004	1343730	8.9
European	6	154011812	rs1294093	A	G	0.6854	0.0136	0.0016	1343730	16.7
European	10	126776095	rs11596466	T	C	0.7336	0.0113	0.0016	1343730	11.8
European	11	4647630	rs56404862	A	G	0.3023	0.0083	0.0016	1343730	6.7
European	4	142712640	rs1443186	T	C	0.6462	-0.0138	0.0014	1577110	22.2
European	10	68914743	rs61868261	T	G	0.6585	0.008	0.0015	1343730	7
European	3	35955567	rs1562914	T	C	0.9118	-0.0122	0.0025	1343730	6
European	6	168889960	rs6455439	C	G	0.4676	-0.007	0.0014	1343730	6.2
European	2	97716827	rs11683207	T	C	0.7746	-0.0133	0.0017	1571410	14.3
European	2	207582918	rs12478868	A	T	0.2521	-0.0119	0.0018	1343730	10.4
European	7	5484402	rs4724698	T	C	0.0891	0.0182	0.0027	1343730	10.8
European	2	231907505	rs16828513	A	G	0.2426	0.0088	0.0016	1523680	7.4
European	4	13142546	rs75686374	A	C	0.9693	-0.0217	0.0045	1343730	5.8
European	3	164545732	rs1585639	A	C	0.4914	-0.0103	0.0014	1343730	12.7
European	3	168496661	rs62275689	A	G	0.2487	0.0096	0.0017	1343730	7.8
European	5	13768341	rs115207531	T	C	0.0389	-0.0187	0.0041	1343730	5.3
European	5	9976016	rs38085	T	C	0.5882	-0.0069	0.0014	1576850	6.1
European	20	35012737	rs73095150	T	C	0.0405	-0.0246	0.004	1343730	9.1
European	13	55987375	rs9569410	T	C	0.7004	0.0148	0.0016	1343730	19.6
European	12	57194650	rs1800141	A	G	0.0585	-0.034	0.0035	1343730	21.6
European	5	116632118	rs597797	T	C	0.7442	-0.0077	0.0015	1576860	6.5
European	2	37332600	rs13419498	A	G	0.2146	0.0107	0.0017	1343730	9.5
European	1	83983224	rs35969331	A	G	0.5305	0.0104	0.0014	1343730	13
European	16	53859777	rs143011463	C	G	0.9758	-0.0448	0.0051	1343730	17.8
European	8	76432981	rs13249693	T	G	0.1176	0.0118	0.0023	1343730	6.5
European	1	97266405	rs78970785	A	G	0.8939	0.0129	0.0024	1343730	7.1
European	13	41255817	rs117974228	A	C	0.0273	-0.0256	0.0045	1343730	7.9
European	17	14883094	rs143732479	A	G	0.9899	-0.0353	0.0074	1343730	5.7
European	2	56381132	rs13416667	A	C	0.2921	0.0119	0.0015	1662320	14.7
European	11	106749370	rs67981963	C	G	0.2812	-0.0074	0.0016	1343730	5.4
European	8	29386493	rs611692	T	C	0.3275	-0.0083	0.0014	1576560	8.5
European	12	57153966	rs34237922	T	C	0.9576	-0.0241	0.0042	1343730	8
European	2	21916058	rs10206997	A	G	0.489	0.0086	0.0013	1577600	10.4
European	3	14506098	rs4234524	T	C	0.5579	0.0086	0.0014	1577400	9.1
European	11	34212598	rs1883959	T	C	0.8372	-0.0084	0.0018	1576110	5.5
European	15	40075804	rs79281969	A	G	0.9681	0.0283	0.0043	1343730	10.3
European	6	39064045	rs880347	A	G	0.5902	-0.0175	0.0019	843384	19.5
European	9	69262663	rs11789945	A	C	0.8655	0.0098	0.0022	1343730	5.1
European	2	52846798	rs13028187	A	G	0.5146	0.0107	0.0014	1343730	13.7
European	10	112180571	rs2792751	T	C	0.2971	-0.0099	0.0014	1656480	11.8
European	15	50474162	rs3131564	A	T	0.8092	-0.0087	0.0018	1343730	5.9
European	6	99649508	rs1856502	A	T	0.4426	0.0096	0.0014	1343730	11.2
European	9	116221723	rs398293	A	C	0.3739	0.0101	0.0014	1577650	12.3
European	3	131520473	rs13068772	T	G	0.791	0.0095	0.0018	1343730	6.9
European	18	52548690	rs62083378	A	C	0.0836	0.0137	0.0026	1343730	6.9
European	19	1176331	rs112380602	T	C	0.0147	-0.0344	0.0066	1343730	6.7
European	10	73388957	rs76362511	A	G	0.0567	0.0166	0.0031	1343730	7.1
European	18	1584718	rs140685335	A	G	0.9833	0.0273	0.0058	1343730	5.6
European	4	139003041	rs7661425	T	C	0.6243	0.0095	0.0015	1343730	9.6
European	12	80314655	rs11114397	A	G	0.1721	-0.0083	0.0018	1576990	5.4
European	8	114446734	rs13257128	A	G	0.5206	0.0079	0.0014	1577510	7.8
European	6	122982715	rs7774167	T	C	0.384	-0.0077	0.0014	1577520	7.4
European	9	135764825	rs11103174	A	G	0.1835	0.0087	0.0019	1343730	5.3
European	1	118680498	rs189173243	T	C	0.0095	-0.0505	0.0084	1343730	8.7
European	16	6446332	rs4786869	T	G	0.4604	0.0116	0.0013	1665420	18.3
European	12	71522073	rs67740666	C	G	0.8938	-0.0104	0.0023	1343730	5.2
European	7	21430918	rs40245	A	T	0.3551	0.015	0.0014	1577180	26.1
European	13	28992400	rs1040914	A	G	0.4206	-0.0093	0.0015	1343730	9.2
European	5	75997153	rs12519374	T	C	0.2841	-0.0089	0.0016	1343730	7.6
European	7	34948467	rs1649223	C	G	0.499	0.0133	0.0013	1577750	23.8
European	7	83352087	rs60647224	T	C	0.0295	-0.0222	0.0045	1343730	6.1
European	8	143278620	rs28736487	T	G	0.4296	-0.0129	0.0015	1343730	17.1
European	1	6197796	rs2294713	A	G	0.4572	0.0076	0.0014	1343730	7.2
European	8	37142755	rs474620	T	C	0.9528	0.0244	0.0035	1665430	11.5
European	5	61591343	rs74473266	T	C	0.0506	-0.0238	0.0034	1343730	11.6
European	12	90373382	rs1696058	T	C	0.4096	0.0151	0.002	843384	13.4
European	13	58148285	rs7997582	T	G	0.0409	-0.0194	0.0035	1577670	7.5
European	14	100327789	rs732898	A	G	0.6808	-0.0089	0.0016	1343730	7.6
European	18	60180840	rs75629428	A	G	0.018	-0.0352	0.0059	1343730	8.6
European	6	127509174	rs577906	A	G	0.684	0.0121	0.0014	1664070	17.3
European	2	140414942	rs13393727	A	G	0.3935	0.0114	0.0015	1343730	13.5
European	17	48592068	rs9299	T	C	0.6658	0.0185	0.0014	1577720	39.1
European	22	27225190	rs535842	A	G	0.7667	-0.0108	0.0017	1577770	9.7
European	5	166406628	rs11134425	A	G	0.4895	-0.0147	0.0013	1660520	28.9
European	19	45299605	rs2306660	A	G	0.7416	0.0106	0.0016	1577670	10.5
European	1	72585106	rs4475697	A	G	0.7235	-0.0232	0.0049	424221	5.7
European	6	169332993	rs7382645	T	G	0.278	-0.0078	0.0015	1577130	6.7
European	4	143394229	rs115352790	A	G	0.0146	-0.0407	0.0068	1343730	8.7
European	9	20780017	rs7033259	A	T	0.3801	-0.0099	0.0014	1577680	11.8
European	5	24066127	rs17501795	A	G	0.452	0.0058	0.0013	1576700	5.1
European	3	151504742	rs115330034	T	C	0.9796	-0.0325	0.0058	1343730	7.7
European	8	80129127	rs149343491	A	G	0.9805	0.0291	0.0059	1343730	6.1
European	2	28716760	rs9309664	A	G	0.5993	-0.0155	0.0014	1577680	27.8
European	2	59084776	rs763712	T	G	0.7165	-0.0278	0.0015	1577680	76
European	20	5368467	rs62205421	T	C	0.4184	-0.0098	0.0015	1343730	10.2
European	2	79553991	rs55736343	A	T	0.8139	-0.0135	0.0019	1343730	11.9
European	10	120276767	rs10749366	A	C	0.5828	-0.0078	0.0014	1577470	7.6
European	20	17819927	rs6045023	T	C	0.3624	-0.0086	0.0014	1577460	9.1
European	13	110439566	rs75012128	A	C	0.0546	-0.0166	0.0035	1343730	5.7
European	5	150022885	rs6863283	A	C	0.7119	0.0073	0.0015	1577750	5.9
European	5	143509119	rs4912652	T	C	0.5794	-0.0138	0.0014	1577080	22.2
European	18	44697023	rs2852780	A	G	0.1449	0.0136	0.002	1574200	11
European	4	55775625	rs10018255	A	G	0.1603	0.0103	0.002	1343730	6.6
European	7	39039873	rs2140910	T	C	0.1207	0.0161	0.0021	1577740	13.8
European	19	30932626	rs10421545	T	C	0.0132	-0.0357	0.0073	1003380	6
European	6	47604485	rs147295432	T	C	0.9632	0.0192	0.0041	1343730	5.5
European	16	20087939	rs2764790	T	G	0.2718	0.0096	0.0015	1665730	9.8
European	11	36396194	rs7113083	T	G	0.1038	-0.0119	0.0023	1573110	6.6
European	2	6015425	rs10929925	A	C	0.4375	-0.0187	0.0013	1660260	46.2
European	20	14326250	rs6042672	A	G	0.2592	-0.0071	0.0015	1523380	5.7
European	22	50260975	rs2272855	T	C	0.5585	0.0127	0.0015	1343730	16.6
European	8	34108388	rs11776479	A	G	0.9714	0.0254	0.0045	1343730	7.8
European	11	112790863	rs161132	T	C	0.6381	0.007	0.0015	1343730	5.5
European	20	2094887	rs6046747	A	G	0.5012	0.0087	0.0014	1576410	9.3
European	4	185959539	rs73021902	A	G	0.6718	0.0073	0.0015	1343730	5.9
European	5	102542536	rs7735587	T	C	0.3834	0.0072	0.0013	1665700	7.5
European	7	92399988	rs12740	A	G	0.6482	-0.0062	0.0014	1577610	5
European	1	201005912	rs6657915	T	C	0.087	0.0131	0.0025	1561990	6.8
European	4	53302004	rs62324294	A	C	0.9306	0.0133	0.003	1343730	5
European	4	16860132	rs6835302	T	C	0.586	-0.0122	0.0014	1577400	17.5
European	8	78155738	rs13274306	T	C	0.7787	0.0142	0.0017	1343730	16.2
European	17	2562202	rs148906863	T	C	0.0254	-0.0424	0.0064	843384	10.5
European	22	36018695	rs117433588	T	C	0.0244	-0.0231	0.0049	1343730	5.6
European	2	104077911	rs4402784	T	C	0.1179	-0.0193	0.0023	1343730	16.3
European	10	113166574	rs7099964	C	G	0.0733	-0.0172	0.0038	924569	5.2
European	1	151526148	rs6675984	A	G	0.2221	0.0082	0.0018	1343730	5.3
European	19	3518051	rs112049260	A	G	0.1612	0.0191	0.0026	843384	12.7
European	13	84158075	rs11842675	T	C	0.8939	-0.013	0.0022	1573640	8.5
European	1	94789418	rs116230798	T	C	0.0098	0.0479	0.0098	924569	6
European	8	92284809	rs13282281	A	C	0.5849	-0.0138	0.0014	1577530	22.2
European	6	100605193	rs240115	T	C	0.4559	0.0131	0.0013	1577720	23.2
European	4	28575017	rs2309827	A	C	0.4528	0.0097	0.002	843384	5.9
European	5	112827157	rs2229992	T	C	0.4351	0.0114	0.0014	1577640	15.4
European	3	171148061	rs7372276	A	G	0.9316	-0.0161	0.0026	1564470	9.2
European	2	230577857	rs10933343	T	C	0.2424	0.0076	0.0017	1343730	5.1
European	10	33342729	rs11009350	A	T	0.9869	-0.0426	0.008	1343730	7
European	21	29036349	rs2274802	A	T	0.7334	-0.0132	0.0015	1577730	17.9
European	7	18304472	rs7806296	A	G	0.3612	0.009	0.0014	1575230	9.9
European	6	63453902	rs9449295	T	C	0.4639	-0.0152	0.0014	1343730	26.7
European	12	80210987	rs80086846	A	G	0.9769	-0.0276	0.0056	1343730	6.1
European	16	73540555	rs8050691	A	T	0.1794	-0.0083	0.0018	1539350	5.4
European	10	7127575	rs80134189	A	G	0.9714	-0.0229	0.0045	1343730	6.4
European	8	6917482	rs57222188	A	T	0.9523	0.0168	0.0038	1343730	5
European	19	14398958	rs7255389	C	G	0.6128	-0.0072	0.0015	1343730	5.8
European	8	22373914	rs4872478	A	G	0.5135	0.0077	0.0014	1343730	7.4
European	11	57367590	rs141356919	A	G	0.0274	0.0336	0.005	1343730	10.7
European	9	27723802	rs7035656	C	G	0.1458	-0.0095	0.002	1532580	5.7
European	5	71957417	rs2662332	A	G	0.3902	-0.0086	0.0014	1577710	9.1
European	15	79118368	rs2102999	T	C	0.548	0.0116	0.0013	1577690	18.3
European	22	17690338	rs2535702	A	T	0.2239	0.0157	0.0017	1343730	19.6
European	18	52979529	rs77725854	A	G	0.0261	-0.0252	0.0046	1343730	7.4
European	8	15126047	rs268438	A	G	0.0773	-0.0141	0.0028	1343730	6.3
European	5	41374668	rs318845	T	C	0.2582	0.0089	0.0016	1577090	7.6
European	21	25294224	rs8129173	A	G	0.2878	-0.0097	0.0015	1577270	10
European	17	17506087	rs3816511	A	G	0.7213	0.012	0.0016	1343730	13.2
European	2	32690530	rs13009977	A	C	0.1688	-0.0085	0.0018	1577310	5.6
European	12	102275055	rs17439974	A	T	0.3159	0.008	0.0014	1657300	8
European	9	4077074	rs10814829	T	C	0.3521	-0.0079	0.0014	1576960	7.8
European	18	52713474	rs116947701	A	G	0.0613	0.0163	0.003	1343730	7.3
European	16	52296339	rs117349012	A	G	0.036	0.0214	0.004	1343730	7.1
European	6	5558316	rs9405848	A	G	0.241	-0.0094	0.0016	1577290	8.4
European	18	43422499	rs588799	A	G	0.3149	0.0146	0.0014	1577700	24.7
European	22	48478498	rs13056230	T	C	0.4212	0.0127	0.0014	1343730	18.9
European	2	224296019	rs4674880	A	G	0.2222	0.0106	0.0016	1573860	10.5
European	19	33457853	rs8113247	A	G	0.3605	0.0153	0.002	843384	13.7
European	7	130166523	rs6467284	A	T	0.8608	-0.0112	0.002	1564530	7.7
European	3	78393868	rs147619285	T	C	0.0058	-0.0509	0.0115	1343730	5
European	4	121743808	rs6814995	A	T	0.585	-0.0081	0.0014	1570230	8.1
European	11	116563365	rs61904806	T	C	0.8477	0.0132	0.002	1343730	10.4
European	12	53106237	rs10876405	T	C	0.1257	0.01	0.002	1523200	6.2
European	14	61892129	rs217667	T	C	0.2271	0.0123	0.0016	1665520	13.8
European	4	122219915	rs45613035	T	C	0.9046	0.0129	0.0024	1343730	7.1
European	22	34621505	rs116948431	A	G	0.0189	0.0259	0.0055	1343730	5.6
European	6	135950825	rs6907337	A	G	0.2212	-0.0092	0.0016	1577730	8
European	4	41102330	rs7679772	T	C	0.7656	0.0098	0.0016	1577680	9
European	1	57153198	rs141421782	A	G	0.0117	-0.0308	0.0069	1343730	5.1
European	12	4275678	rs76895963	T	G	0.9742	-0.0599	0.0051	1343730	31.1
European	10	131929662	rs9419338	T	C	0.0882	0.0141	0.0024	1577370	8.4
European	12	103384054	rs6539072	T	C	0.3089	-0.0081	0.0015	1577690	7.2
European	4	179866520	rs12715828	T	C	0.3883	0.0088	0.0014	1577440	9.5
European	2	212262945	rs62182620	T	C	0.8294	0.0123	0.002	1343730	9.1
European	22	49032363	rs2073225	A	G	0.7349	0.0118	0.0015	1577710	14.4
European	19	1457876	rs12005	A	G	0.5608	-0.0094	0.0019	1004010	6.1
European	4	56101517	rs28685820	T	C	0.0527	-0.018	0.0032	1343730	7.7
European	19	5041978	rs877287	A	G	0.2921	0.008	0.0014	1665520	8
European	5	142427800	rs42243	T	C	0.1633	-0.0156	0.0018	1577340	17.4
European	3	149714323	rs62271168	A	G	0.3792	0.0068	0.0015	1343730	5.2
European	2	45828515	rs935658	A	T	0.4874	0.0114	0.0013	1577630	17.7
European	2	29507285	rs12714288	T	C	0.674	0.0106	0.0014	1577480	13.4
European	15	26871798	rs28606390	T	G	0.6363	-0.0105	0.0015	1343730	11.6
European	7	132370602	rs6467435	A	C	0.6798	0.0093	0.0015	1343730	9.2
European	5	22884779	rs11750149	A	G	0.8634	0.0106	0.0021	1559440	6.3
European	15	54919884	rs4774728	A	G	0.7848	-0.0085	0.0018	1343730	5.6
European	13	106538734	rs9301143	T	C	0.4814	-0.0079	0.0014	1575460	7.8
European	2	25352654	rs77541036	A	G	0.9646	0.0351	0.0039	1343730	18.6
European	17	10078015	rs12452693	T	C	0.4681	-0.0094	0.0014	1343730	10.7
European	4	108266557	rs4956047	T	C	0.4438	-0.0076	0.0014	1343730	7.2
European	4	174609477	rs77819258	T	C	0.0595	-0.0174	0.0031	1343730	7.7
European	18	35113339	rs500903	A	G	0.3491	-0.0074	0.0014	1577580	6.9
European	10	91889534	rs10881989	T	G	0.3534	-0.0133	0.0014	1576800	20.7
European	10	64576754	rs12243719	C	G	0.1499	0.0089	0.002	1343730	5.1
European	1	111489583	rs7544118	T	C	0.1755	-0.0122	0.0019	1343730	9.9
European	4	37671253	rs11096895	C	G	0.0764	-0.013	0.0028	1343730	5.5
European	1	177813769	rs6674700	T	C	0.8952	0.0112	0.0022	1648490	6.4
European	19	30526779	rs73026725	A	C	0.1443	-0.0243	0.002	1343730	33.2
European	17	7237287	rs222852	A	G	0.5751	0.0089	0.0014	1576980	9.7
European	14	27148091	rs4981642	T	C	0.5021	0.0112	0.0013	1577540	17.2
European	6	64485720	rs73767826	A	G	0.9762	-0.025	0.0047	1343730	7
European	12	116519802	rs2707183	T	G	0.5124	-0.0106	0.0013	1577380	15.5
European	4	52797943	rs7655803	A	G	0.1095	0.0172	0.0021	1665740	15.6
European	9	71618479	rs112985941	A	T	0.0168	-0.0366	0.0082	924569	5.1
European	3	23377036	rs17345745	T	C	0.1402	0.0149	0.0019	1577750	14.4
European	20	4113649	rs6116209	T	C	0.1472	-0.0092	0.0019	1577540	5.9
European	16	54363778	rs13332146	T	C	0.1124	-0.0161	0.0023	1343730	11.6
European	2	118859500	rs6726762	A	G	0.1869	-0.0163	0.0018	1575350	18.9
European	2	111142983	rs17484848	T	C	0.8954	-0.0161	0.0022	1576590	12.6
European	14	68690375	rs727129	A	G	0.4492	0.0064	0.0014	1565000	5.3
European	14	72936613	rs17122581	T	C	0.7855	-0.0178	0.0016	1577130	28
European	1	69691403	rs2846	A	G	0.4615	-0.0105	0.0014	1577250	13.2
European	7	72739388	rs35419528	A	G	0.01	0.0598	0.0075	1343730	14.8
European	12	53907576	rs11170757	A	G	0.1821	0.0085	0.0018	1545080	5.6
European	5	6455871	rs75064113	A	G	0.1908	0.0089	0.0019	1343730	5.6
European	17	44599260	rs60736451	A	G	0.1487	0.0132	0.002	1343730	10.4
European	1	159927598	rs1934074	T	C	0.3906	-0.0073	0.0014	1576740	6.7
European	11	133394114	rs11223462	A	C	0.2667	0.0081	0.0015	1567750	7.2
European	4	181232221	rs62338259	T	C	0.7774	-0.0082	0.0017	1343730	5.9
European	4	153497409	rs3816086	T	C	0.5479	0.0101	0.0013	1577420	14.1
European	3	182576636	rs4859232	T	C	0.6754	0.0137	0.0014	1577670	21.9
European	8	19751518	rs11204068	T	C	0.1993	-0.0125	0.0017	1560820	12.7
European	10	95469382	rs541203	C	G	0.4555	0.0085	0.0014	1576060	8.9
European	3	72738843	rs144566376	T	C	0.8861	-0.0122	0.0024	1343730	6.4
European	16	70672831	rs111246205	T	C	0.9879	0.0509	0.008	1343730	9.7
European	2	171552755	rs17222641	C	G	0.2296	-0.014	0.0016	1577380	17.7
European	19	344299	rs35911837	C	G	0.3888	0.0088	0.0015	1343730	8.4
European	7	25915932	rs10223942	A	C	0.4077	-0.0063	0.0014	1573890	5.2
European	16	83949107	rs58056773	C	G	0.0309	-0.022	0.0042	1343730	6.8
European	3	137483093	rs7627897	A	G	0.209	0.0087	0.0018	1343730	5.9
European	3	105031371	rs2399029	T	C	0.8647	-0.0141	0.0022	1343730	9.8
European	7	128191527	rs896183	A	G	0.4119	0.0099	0.0014	1650900	11.8
European	1	160131110	rs10908759	T	C	0.8679	-0.0123	0.0022	1343730	7.6
European	4	84335409	rs62301973	T	C	0.093	0.0111	0.0025	1343730	5
European	2	144917303	rs74774921	A	G	0.9859	-0.0302	0.0064	1343730	5.6
European	15	40707364	rs7182231	T	C	0.7681	-0.0081	0.0016	1573780	6.4
European	6	101775015	rs6924758	T	C	0.0396	0.0209	0.0037	1343730	7.8
European	19	3837532	rs35797554	A	G	0.2581	-0.0083	0.0017	1343730	6
European	8	142529034	rs79395480	T	G	0.0765	0.0138	0.0029	1343730	5.7
European	13	37877666	rs9576393	C	G	0.1219	0.0101	0.002	1566380	6.4
European	17	6462906	rs2280114	T	C	0.5485	-0.0075	0.0014	1577610	7.1
European	9	28377372	rs1412423	T	C	0.8723	0.0148	0.002	1576780	12.9
European	2	229874493	rs17324331	C	G	0.3142	0.0154	0.0014	1577670	27.4
European	5	63730453	rs4700608	T	C	0.4896	-0.0137	0.0013	1577740	25.2
European	12	14260116	rs73056709	A	G	0.169	0.0155	0.0019	1343730	15.5
European	8	130134598	rs34014736	T	C	0.0441	-0.0216	0.0036	1343730	8.7
European	1	171499858	rs80006394	C	G	0.0499	-0.0167	0.0034	1343730	6
European	7	142836366	rs2205171	A	C	0.1599	-0.0084	0.0019	1565090	5
European	2	10976518	rs13395844	A	G	0.9365	0.0138	0.003	1343730	5.4
European	14	61413810	rs1536014	T	C	0.8884	-0.0098	0.0022	1577500	5.1
European	19	2733190	rs140376410	T	C	0.0145	0.0359	0.0079	1343730	5.3
European	18	6681311	rs9963931	A	G	0.4811	-0.0073	0.0014	1343730	6.7
European	18	55270641	rs13380888	T	C	0.904	-0.014	0.0025	1343730	7.7
European	11	99355832	rs113425859	T	G	0.9435	-0.0166	0.0034	1343730	6
European	11	69471218	rs115374587	A	G	0.9103	0.0141	0.0026	1343730	7.2
European	6	39802597	rs114361662	C	G	0.9482	0.0162	0.0034	1343730	5.7
European	2	5460448	rs116499080	T	C	0.0312	0.0192	0.0043	1343730	5.1
European	5	127353797	rs26946	A	T	0.4794	-0.0094	0.0013	1577500	12.3
European	14	104175455	rs2487305	T	C	0.319	-0.0077	0.0016	1343730	5.8
European	7	84453956	rs6961917	T	C	0.1175	0.0118	0.0022	1577480	7.1
European	4	100844357	rs35864700	T	C	0.1205	-0.0111	0.0022	1343730	6.3
European	3	173395251	rs12635614	A	G	0.5299	0.0174	0.0014	1343730	34.7
European	7	31201208	rs177982	A	G	0.4859	0.0066	0.0013	1577580	6.4
European	6	113170851	rs1321026	A	G	0.7864	-0.0095	0.0017	1343730	7.6
European	1	234975037	rs3738621	A	G	0.8069	-0.0076	0.0017	1555760	5.1
European	8	121223780	rs12542986	T	C	0.3189	-0.0072	0.0015	1577620	5.8
European	5	142599069	rs34006	T	C	0.6501	-0.0064	0.0014	1546210	5.3
European	4	98536155	rs4699344	A	G	0.287	0.0123	0.0016	1343730	13.8
European	4	178417592	rs1510619	T	G	0.3591	-0.0116	0.0014	1576870	15.9
European	10	99585662	rs1035210	A	T	0.8334	-0.0085	0.0018	1573000	5.6
European	5	128070567	rs6888037	T	G	0.7849	-0.0113	0.0018	1343730	9.5
European	4	142307351	rs2636639	A	G	0.4514	0.0082	0.0014	1577150	8.3
European	11	57263162	rs34458685	C	G	0.9772	0.0389	0.0051	1343730	13.6
European	3	114463854	rs12487110	T	C	0.8118	0.0116	0.0017	1577710	11.1
European	3	1182548	rs1499099	A	G	0.3662	0.009	0.0015	1343730	8.7
European	16	49028679	rs2080454	A	C	0.5605	-0.0168	0.0013	1665830	37.5
European	2	23516591	rs6747761	C	G	0.1694	0.0127	0.0019	1343730	10.6
European	2	59116499	rs35022261	A	G	0.9836	0.0273	0.006	1343730	5.3
European	1	179276275	rs369680	T	C	0.0187	0.0257	0.0055	1343730	5.5
European	4	18878557	rs79983038	A	G	0.9388	-0.0145	0.003	1343730	5.9
European	2	39843378	rs11124704	A	G	0.5121	-0.0077	0.0014	1343730	7.4
European	17	53999649	rs35550617	T	C	0.4781	-0.0097	0.0014	1343730	11.4
European	6	51488298	rs10498785	A	G	0.0271	0.0369	0.0045	1576580	15.6
European	1	228276399	rs936884	A	G	0.1786	-0.0097	0.0018	1573700	7.1
European	1	37587857	rs11583122	T	C	0.0847	0.0216	0.0023	1655530	20.2
European	1	186321363	rs10494583	C	G	0.8259	0.0127	0.0018	1569630	11.8
European	11	100316148	rs1216170	A	C	0.6623	-0.0104	0.0014	1576950	13
European	11	7757963	rs7117062	T	C	0.9733	0.0274	0.0061	843384	5.2
European	16	68397853	rs1111232	T	C	0.2388	0.0164	0.0017	1343730	21.3
European	6	75465141	rs2951916	A	G	0.5117	0.0074	0.0013	1576490	7.9
European	5	30960315	rs67018436	T	C	0.6944	-0.0084	0.0016	1343730	6.8
European	1	114816592	rs10858055	T	C	0.7852	-0.0119	0.0017	1343730	11.6
European	10	76115720	rs11001615	A	G	0.567	-0.0089	0.0015	1343730	8.5
European	1	110466409	rs11102112	A	G	0.6554	-0.0119	0.0014	1575570	16.7
European	16	81693258	rs2288011	C	G	0.5802	-0.0118	0.0014	1563320	16.5
European	1	160955284	rs12117773	A	G	0.3045	0.0089	0.0016	1343730	7.6
European	12	51199833	rs4077093	T	G	0.2167	0.0125	0.0017	1513810	12.7
European	20	64076128	rs4470390	A	G	0.2164	-0.0154	0.0018	1343730	16.9
European	9	106985427	rs16926035	T	C	0.0248	0.0206	0.0045	1541080	5.3
European	21	45020470	rs4818751	A	C	0.4442	-0.0099	0.0014	1575020	11.8
European	5	171185542	rs2339234	A	G	0.6645	0.017	0.0014	1576810	33.2
European	8	120940167	rs6996852	T	C	0.7167	-0.0095	0.0015	1577690	9.6
European	3	143137680	rs55877821	A	G	0.8879	0.0135	0.0023	1343730	8.4
European	10	735184	rs2246654	T	C	0.5288	0.0074	0.0013	1577650	7.9
European	5	168116200	rs7722031	A	G	0.7885	0.0151	0.0016	1577610	20.4
European	5	140894725	rs3776121	A	G	0.3738	0.0074	0.0014	1575430	6.9
European	1	95743734	rs6657188	C	G	0.0219	0.0281	0.005	1507730	7.7
European	6	12117111	rs4377779	T	C	0.6572	0.0179	0.0014	1577380	36.7
European	16	23838518	rs2023671	T	G	0.7806	-0.0162	0.0016	1577350	23.4
European	2	112023142	rs138270572	A	C	0.0347	-0.0194	0.0042	1343730	5.4
European	13	27744534	rs754286	T	C	0.1496	-0.0108	0.0021	1343730	6.6
European	16	65100257	rs16968480	A	G	0.3281	-0.0108	0.0014	1664540	13.9
European	1	109805368	rs6703572	A	G	0.1817	-0.0115	0.0019	1343730	8.8
European	19	52001631	rs7508491	A	G	0.8446	-0.0108	0.0024	924569	5.2
European	10	61881911	rs2588924	A	G	0.5108	-0.0099	0.0014	1561140	11.8
European	3	62115166	rs1911746	T	C	0.199	0.0097	0.0016	1665720	8.9
European	2	45797073	rs6720975	T	C	0.4493	-0.0066	0.0014	1574300	5.6
European	3	173949176	rs9844274	T	C	0.2991	-0.0145	0.0014	1665600	24.4
European	4	115588449	rs13105584	A	G	0.4536	-0.009	0.0014	1576640	9.9
European	16	85004494	rs9933798	A	G	0.7671	0.0098	0.0017	1343730	8.1
European	16	80420393	rs80183151	A	G	0.102	0.0131	0.0025	1343730	6.8
European	11	116983206	rs10128690	A	G	0.0555	0.0333	0.0041	843384	15.3
European	2	142274122	rs146370953	C	G	0.984	0.0317	0.006	1343730	6.9
European	21	20370961	rs34472289	A	G	0.183	-0.0085	0.0019	1343730	5.1
European	13	98412910	rs7323690	A	G	0.2384	-0.0121	0.0016	1577680	13.4
European	16	31251591	rs117079646	T	C	0.9714	-0.0195	0.0044	1343730	5
European	9	26691164	rs12380443	A	C	0.8026	-0.0114	0.0018	1343730	9.6
European	2	4674291	rs13007752	A	G	0.606	0.0066	0.0014	1577320	5.6
European	6	31017400	rs12204947	A	G	0.1891	-0.012	0.0019	1343730	9.6
European	2	111137143	rs17041868	T	C	0.932	0.0195	0.0028	1665610	11.5
European	15	92500315	rs7178722	T	G	0.5308	0.0073	0.0014	1565450	6.7
European	13	34000869	rs9570686	A	T	0.5066	0.0089	0.0013	1577290	11.1
European	7	130782095	rs972283	A	G	0.4697	0.0101	0.0013	1665830	14.1
European	22	34886840	rs74348328	A	G	0.201	0.0104	0.0018	1343730	8.1
European	17	8754949	rs9944516	A	C	0.9704	-0.0246	0.0043	1343730	8
European	10	14265455	rs74808051	T	C	0.871	-0.0103	0.0022	1343730	5.5
European	3	37549911	rs267530	A	G	0.5237	-0.0077	0.0015	1343730	6.5
European	11	119423203	rs55933700	T	G	0.0234	-0.0235	0.0051	1343730	5.4
European	8	78946047	rs11786187	T	C	0.5276	0.0071	0.0013	1577740	7.3
European	6	53484709	rs72645311	A	G	0.124	-0.0115	0.0022	1343730	6.8
European	16	6663418	rs8053333	T	G	0.6699	0.0154	0.0014	1577000	27.4
European	9	31718316	rs79365714	T	G	0.9744	0.0256	0.0051	1343730	6.3
European	7	109749004	rs2396158	T	C	0.6242	-0.008	0.0013	1665680	9.1
European	10	66773804	rs180819466	T	C	0.9707	0.0303	0.0055	1343730	7.4
European	8	83208477	rs7008569	T	C	0.2787	0.0101	0.0015	1561510	10.8
European	13	91341373	rs76115890	T	C	0.8787	0.0126	0.0022	1343730	8
European	3	59922555	rs17061478	T	C	0.0833	0.0169	0.0025	1562110	10.9
European	6	41768525	rs142698265	C	G	0.9781	-0.0278	0.0051	1343730	7.3
European	15	60008806	rs988841	A	G	0.462	0.0063	0.0014	1577390	5.2
European	1	36151340	rs7537052	T	G	0.3464	-0.007	0.0015	1343730	5.5
European	2	2968194	rs1529008	T	C	0.8312	0.0105	0.0018	1577480	8.3
European	16	81150616	rs2100391	A	C	0.785	-0.0138	0.0028	843384	6.1
European	2	65452654	rs1437460	C	G	0.9155	-0.0161	0.0025	1577740	9.9
European	6	136754872	rs6925103	T	C	0.5185	-0.0076	0.0013	1576970	8.3
European	10	66008193	rs12359372	T	C	0.6304	0.007	0.0015	1343730	5.5
European	4	56200870	rs77068866	A	G	0.0528	-0.0149	0.0033	1343730	5.2
European	14	69328482	rs12879377	A	G	0.3831	-0.0125	0.0014	1577660	18.4
European	4	77089546	rs78765556	C	G	0.0291	0.0226	0.005	1343730	5.2
European	1	5740844	rs2133496	A	G	0.3315	0.0086	0.0014	1576230	9.1
European	7	94401034	rs62464620	C	G	0.4267	0.0103	0.0015	1343730	11.2
European	4	124445212	rs62320694	C	G	0.1279	0.0098	0.0022	1343730	5.1
European	10	60101118	rs4948387	T	G	0.4969	-0.0096	0.0014	1343730	11.2
European	4	179212831	rs1457401	A	C	0.5915	-0.0097	0.0015	1343730	10
European	1	107429051	rs77848106	A	C	0.3561	-0.0203	0.0015	1343730	41
European	6	45788004	rs62401869	T	C	0.0192	0.0323	0.0052	1343730	9.3
European	6	13173601	rs1223552	A	G	0.5284	-0.0092	0.0013	1664930	11.8
European	10	129792036	rs728900	A	T	0.4106	0.0079	0.0014	1575220	7.8
European	4	149983694	rs6816013	T	C	0.6313	-0.0084	0.0014	1576830	8.7
European	13	57491105	rs117835668	T	G	0.9886	0.0416	0.0072	1343730	8.1
European	1	109160808	rs17641977	T	C	0.9415	-0.023	0.0029	1651390	14.7
European	5	179123810	rs6871456	C	G	0.3234	0.0087	0.0016	1343730	7.3
European	3	169698249	rs12493250	A	T	0.4247	-0.0072	0.0015	1343730	5.8
European	11	132072923	rs1793631	A	G	0.2764	-0.0147	0.0015	1577710	21.9
European	1	39571272	rs61743745	A	G	0.025	-0.0411	0.0047	1343730	17.7
European	5	86835243	rs13159555	A	G	0.807	-0.0171	0.0017	1577740	23.1
European	8	24442003	rs12544249	A	G	0.1159	-0.0114	0.0023	1343730	6.1
European	5	120479320	rs146684627	T	C	0.0192	-0.026	0.0055	1343730	5.6
European	11	58372792	rs11229386	C	G	0.827	-0.0153	0.0019	1343730	15.1
European	13	69413758	rs73204566	T	C	0.984	-0.0343	0.007	1343730	6
European	3	177204227	rs7647606	A	G	0.5529	-0.0147	0.0014	1343730	25.1
European	17	43201393	rs17599948	A	G	0.8255	0.0161	0.0017	1652050	20.6
European	4	137022822	rs9759360	T	C	0.5645	0.0085	0.0019	843384	5.1
European	14	50758379	rs41299191	T	C	0.9836	0.0262	0.0059	1343730	5
European	3	165200618	rs2311984	T	C	0.7362	-0.0121	0.0015	1577280	15.1
European	1	111730863	rs1546924	T	C	0.5125	0.0167	0.0013	1653900	37
European	1	3773325	rs2840327	A	G	0.1002	0.0115	0.0025	1343730	5.4
European	11	69312240	rs67330701	T	C	0.0887	0.018	0.0026	1343730	11.4
European	1	205805769	rs823075	T	C	0.4356	-0.0158	0.0014	1577610	28.8
European	16	3965728	rs879620	T	C	0.5947	0.0313	0.0014	1577570	110
European	3	160640627	rs2141671	A	G	0.1971	-0.0087	0.0017	1577730	6.5
European	6	98091643	rs901630	T	C	0.3902	-0.0138	0.0013	1665250	25.6
European	2	207364373	rs11677973	T	G	0.8041	-0.0186	0.0017	1577480	27.1
European	20	12450733	rs2423669	T	C	0.4488	0.0132	0.0014	1343730	20.4
European	6	71621341	rs829276	A	C	0.1178	0.0108	0.0023	1343730	5.6
European	16	30095395	rs184524218	A	C	0.0113	-0.035	0.0073	1343730	5.8
European	13	55783571	rs73203346	T	C	0.9858	0.036	0.0063	1343730	8
European	2	155849885	rs884799	T	C	0.1615	-0.0094	0.0019	1577630	6.1
European	2	109418715	rs6743315	T	C	0.4234	0.0082	0.0014	1575630	8.3
European	19	9380138	rs2217652	T	C	0.5392	0.0076	0.0013	1577590	8.3
European	22	38343486	rs34559683	T	C	0.0886	0.0141	0.0025	1343730	7.8
European	9	71275052	rs1504381	T	C	0.4765	-0.0151	0.0013	1577660	30.5
European	11	116501196	rs4074412	C	G	0.3915	0.0094	0.0014	1555660	10.7
European	18	6906509	rs10853340	C	G	0.1671	0.0126	0.0018	1577720	11.6
European	7	76165900	rs115035619	A	G	0.0321	-0.0192	0.0042	1343730	5.3
European	7	149426208	rs10250745	T	G	0.7128	-0.0078	0.0016	1343730	6
European	5	75707853	rs2307111	T	C	0.5894	0.0289	0.0013	1665670	108.8
European	9	33373825	rs74499530	A	G	0.0315	0.0202	0.0045	1343730	5.1
European	9	81578982	rs17084936	A	G	0.3363	0.0146	0.0014	1577390	24.7
European	5	63110581	rs1473927	A	G	0.3491	-0.0102	0.0014	1577700	12.5
European	1	206425913	rs111528448	T	C	0.0433	-0.0179	0.0037	1343730	5.9
European	4	67654541	rs147398707	A	C	0.9821	-0.0296	0.0057	1343730	6.7
European	18	60433167	rs8088123	A	C	0.0631	-0.0276	0.0028	1611490	22.2
European	6	145146351	rs9497193	A	G	0.9019	0.0249	0.0044	657566	7.8
European	16	9630893	rs977540	A	G	0.7776	0.0155	0.0015	1665220	24.3
European	15	36697377	rs117638434	T	C	0.0237	0.0241	0.005	1343730	5.8
European	10	16434272	rs7904333	T	C	0.383	0.0094	0.0014	1577610	10.7
European	4	159158809	rs13148447	A	C	0.3118	0.0106	0.0014	1577110	13.4
European	9	27591874	rs12237661	T	C	0.2504	0.0108	0.0017	1343730	9.7
European	9	26000003	rs2629931	T	C	0.6631	-0.007	0.0015	1565630	5.5
European	18	78982544	rs1787267	C	G	0.0623	-0.0296	0.0028	1577240	25.4
European	2	69413334	rs6754552	T	C	0.416	-0.0149	0.0017	1077380	17.7
European	16	80272832	rs7187158	C	G	0.1168	0.0116	0.0024	1343730	5.9
European	2	165856092	rs113455372	A	G	0.0255	0.0272	0.0049	1343730	7.5
European	2	117400137	rs6757570	A	G	0.6793	0.0077	0.0014	1577700	7.4
European	22	39687725	rs3747179	T	G	0.7781	-0.0127	0.0016	1576820	14.7
European	3	59863821	rs2253211	A	G	0.5369	-0.0116	0.0014	1565930	15.9
European	3	22042647	rs259456	T	C	0.7065	-0.0079	0.0015	1575640	6.9
European	8	117457091	rs117462389	A	G	0.9189	-0.0189	0.0028	1343730	10.8
European	11	88244198	rs61903615	T	C	0.9181	-0.0142	0.0026	1343730	7.3
European	20	8327543	rs961917	C	G	0.739	0.0104	0.0015	1573870	11.4
European	6	5606184	rs1546856	C	G	0.2337	0.0146	0.0016	1577700	19.1
European	16	24529485	rs2342892	T	G	0.4873	0.0097	0.0013	1573540	13.1
European	1	197843539	rs6692930	A	G	0.8189	-0.0079	0.0017	1577610	5.5
European	6	32779481	rs115683811	A	G	0.9842	-0.0275	0.006	1343730	5.3
European	11	113042225	rs2155645	T	C	0.276	-0.0159	0.0015	1665820	25.5
European	2	235904923	rs6757412	T	G	0.7644	-0.0189	0.0016	1565060	31.5
European	3	101072987	rs57748276	A	T	0.8134	0.0095	0.0019	1343730	6.2
European	2	211219783	rs62178212	A	G	0.0854	0.0133	0.0026	1343730	6.5
European	11	37594460	rs77096878	T	G	0.2044	0.012	0.0022	924569	7.3
European	12	97147680	rs11108844	T	C	0.1605	-0.0123	0.002	1343730	9.1
European	8	137888830	rs4909715	T	C	0.2683	-0.0136	0.0016	1343730	16.7
European	20	44404594	rs62206820	A	G	0.2197	0.009	0.0017	1343730	6.9
European	7	5813586	rs7783427	T	C	0.8256	-0.0097	0.0019	1343730	6.5
European	5	79649348	rs7712162	T	C	0.1983	-0.0094	0.0017	1577740	7.5
European	10	91958566	rs530320482	A	G	0.0436	-0.0232	0.0045	1343730	6.6
European	7	147961447	rs1922879	A	G	0.3534	-0.0119	0.0014	1577530	16.7
European	6	144957001	rs564903213	C	G	0.049	-0.0459	0.009	424221	6.5
European	14	35202807	rs10141392	A	T	0.9163	0.0206	0.0027	1343730	13.6
European	10	52220872	rs12770079	A	G	0.2153	0.009	0.0018	1343730	6.2
European	9	16395939	rs10962416	A	G	0.1221	0.01	0.0021	1577670	5.7
European	4	101610403	rs79082109	A	G	0.0172	-0.027	0.0061	1343730	5
European	16	54008704	rs8054364	C	G	0.852	0.0161	0.0018	1665790	18.4
European	1	177960805	rs7413442	A	G	0.1752	-0.0099	0.0018	1653550	7.4
European	9	130915134	rs3847195	A	C	0.5774	-0.0188	0.0014	1543640	40.4
European	15	27054578	rs17647963	A	G	0.1942	0.0082	0.0018	1574460	5.3
European	10	120774030	rs3011336	A	T	0.4819	-0.0069	0.0013	1577620	7
European	5	166905233	rs79754470	A	G	0.9383	0.0211	0.003	1343730	11.7
European	15	78586199	rs951266	A	G	0.3421	-0.0138	0.0014	1570050	22.2
European	5	167708572	rs279405	A	G	0.2321	-0.0106	0.0017	1343730	9.3
European	15	98702549	rs12914295	A	G	0.3265	-0.0077	0.0015	1557380	6.5
European	7	41106216	rs10264199	T	C	0.7515	0.0095	0.0016	1575480	8.5
European	3	68485382	rs17242840	A	G	0.2289	-0.0111	0.0016	1577550	11.4
European	20	62510791	rs142410205	T	C	0.038	-0.0238	0.0053	843384	5.1
European	17	73284583	rs12795	T	C	0.6926	-0.0074	0.0014	1654230	6.9
European	2	141625229	rs6758573	T	G	0.387	0.0094	0.0015	1343730	9.4
European	20	53165206	rs1293398	T	C	0.0835	-0.0192	0.0024	1573890	14.9
European	12	114056508	rs113412991	A	G	0.1379	-0.0152	0.0021	1343730	12.3
European	16	1749667	rs4318207	C	G	0.1897	0.0169	0.0018	1343730	20.2
European	4	2745171	rs762856	T	C	0.4093	0.0067	0.0014	1523250	5.8
European	5	124638617	rs55746312	T	C	0.3342	-0.0093	0.0015	1343730	9.2
European	2	65466840	rs115903457	A	G	0.9812	0.0348	0.0057	1343730	9
European	4	12961950	rs763318	A	G	0.4925	0.0088	0.0013	1665710	10.9
European	8	118882475	rs77652274	T	C	0.1149	0.0123	0.0022	1343730	7.6
European	12	41491878	rs1458158	T	C	0.4883	0.0199	0.0013	1577730	52.2
European	4	101782996	rs7693147	T	C	0.7577	0.0156	0.0016	1511080	21.7
European	18	33671312	rs1941697	A	G	0.4678	0.0131	0.0013	1577590	23.2
European	6	24189047	rs3789220	A	G	0.065	0.02	0.0029	1552980	11.3
European	2	40798963	rs56215930	A	T	0.3624	0.0087	0.0015	1343730	8.2
European	3	149028884	rs9850548	C	G	0.6829	-0.0109	0.0015	1343730	12.4
European	13	111389975	rs1178819	C	G	0.2663	0.0071	0.0015	1577350	5.7
European	14	90771254	rs11621422	A	T	0.3688	-0.014	0.0015	1343730	20
European	11	59486922	rs1545527	T	C	0.7227	-0.0074	0.0015	1576770	6.1
European	7	13986141	rs10215655	A	T	0.5607	0.0106	0.0013	1577740	15.5
European	15	66033359	rs35270975	T	C	0.9705	-0.0224	0.0043	1343730	6.7
European	4	45267869	rs111243509	T	C	0.9835	-0.0272	0.0058	1343730	5.6
European	16	19947608	rs62032748	A	G	0.8489	-0.0194	0.0027	843384	12.2
European	14	82857794	rs1242446	A	G	0.6771	0.0076	0.0014	1665820	7.2
European	12	98856870	rs61933622	A	G	0.1578	0.0143	0.002	1343730	12.1
European	1	237121645	rs2485568	A	G	0.5785	-0.0071	0.0015	1343730	5.7
European	4	79307046	rs1994190	T	C	0.5196	-0.0058	0.0013	1565930	5.1
European	15	90380221	rs111852537	A	C	0.9049	0.0116	0.0025	1343730	5.5
European	16	78468997	rs17638468	C	G	0.9182	-0.0194	0.0024	1563250	15.2
European	1	33311127	rs4653017	T	C	0.6592	0.0135	0.0014	1575740	21.3
European	7	74725717	rs810364	T	C	0.7326	-0.0177	0.0015	1553420	31.4
European	12	56868174	rs11172025	A	G	0.4044	0.0097	0.0015	1343730	10
European	5	133196559	rs62374511	A	G	0.8526	-0.0114	0.002	1343730	7.9
European	12	43404470	rs10880483	T	C	0.3947	-0.0068	0.0014	1573900	5.9
European	9	12552569	rs10122174	A	G	0.1316	-0.013	0.0022	1343730	8.5
European	4	60190676	rs2119556	T	C	0.1699	-0.0128	0.0018	1573810	11.9
European	15	56582726	rs1600833	T	C	0.0868	0.0157	0.0024	1659850	10.2
European	4	47306944	rs10023965	T	C	0.6162	-0.0112	0.0015	1343730	13.1
European	10	61398458	rs75134729	A	G	0.0238	0.0402	0.0049	1343730	15.6
European	1	91482095	rs12406743	T	G	0.9425	-0.0232	0.0043	1343730	7.2
European	7	41361509	rs12701887	T	G	0.4638	0.0091	0.0014	1568420	10.1
European	8	30996517	rs2725371	A	G	0.2902	0.0188	0.0016	1343730	31.2
European	5	570433	rs2672031	A	G	0.2506	0.0101	0.0017	1343730	8.5
European	5	9826321	rs6555613	T	C	0.5972	0.0093	0.0015	1343730	9.2
European	9	116145519	rs10983065	A	G	0.6877	-0.0078	0.0016	1343730	6
European	19	45988561	rs62113390	T	G	0.9181	-0.0131	0.0027	1343730	5.9
European	5	84996276	rs56094910	A	T	0.7693	0.0095	0.0017	1343730	7.6
European	17	45415050	rs2102989	A	G	0.5379	-0.0131	0.0019	843384	11.3
European	5	25118041	rs9715937	A	C	0.6341	0.0088	0.0015	1343730	8.4
European	11	38574374	rs2054580	T	C	0.6238	-0.0093	0.0014	1577090	10.5
European	3	64732582	rs2371767	C	G	0.2463	0.0159	0.0015	1646460	25.5
European	22	35538476	rs715563	A	G	0.0246	-0.0313	0.0059	1343730	6.9
European	8	130347762	rs78083315	A	G	0.974	-0.0364	0.0047	1343730	14
European	5	87202995	rs62368895	C	G	0.2291	0.0106	0.0017	1343730	9.3
European	1	5209180	rs10915379	A	G	0.5522	0.0068	0.0013	1665560	6.8
European	14	72634410	rs2526922	A	G	0.4895	-0.0092	0.0013	1577580	11.8
European	2	33274488	rs11689377	T	G	0.0335	0.0217	0.0038	1576000	7.9
European	16	88563060	rs1809386	T	C	0.1773	0.0094	0.002	1343730	5.6
European	3	28827706	rs1909597	A	G	0.3613	0.0069	0.0014	1523200	6.1
European	3	119759612	rs35017263	A	G	0.7904	-0.0096	0.0018	1343730	7
European	12	100928880	rs2653452	A	T	0.3403	-0.01	0.0014	1573850	12
European	11	115554467	rs2513649	T	C	0.3556	-0.013	0.0014	1577630	19.8
European	6	41857852	rs6901756	T	C	0.8782	0.0184	0.0021	1665780	17.7
European	4	24458320	rs113849008	T	C	0.0577	-0.0143	0.0032	1343730	5.1
European	1	172635231	rs56067003	A	G	0.1134	-0.0117	0.0023	1343730	6.4
European	2	210635141	rs112085022	T	C	0.0366	0.0203	0.0042	1343730	5.9
European	21	38937512	rs13047416	C	G	0.5846	0.0236	0.0014	1576970	63
European	6	26378453	rs1624064	T	C	0.5607	0.0135	0.0014	1577400	21.3
European	2	57764977	rs13032423	A	G	0.5233	-0.0133	0.0013	1577720	23.8
European	3	87125935	rs55669402	T	C	0.5221	0.0092	0.0014	1343730	10.3
European	9	29639400	rs12379623	A	G	0.4316	-0.0123	0.0014	1577320	17.8
European	11	86468500	rs675775	A	G	0.4392	-0.0073	0.0014	1577640	6.7
European	11	61889638	rs174460	T	C	0.701	-0.0109	0.0016	1343730	11
European	6	125769462	rs9398787	A	G	0.4922	-0.0165	0.0013	1577400	36.2
European	13	37513430	rs12429611	T	C	0.7227	-0.0084	0.0016	1343730	6.8
European	6	138984074	rs59483488	A	C	0.1648	-0.0107	0.0019	1343730	7.7
European	13	53528071	rs12429545	A	G	0.128	0.0376	0.0019	1656670	86.4
European	9	37781458	rs3827515	A	G	0.1739	0.0093	0.0017	1665830	7.3
European	9	28596488	rs13288065	A	G	0.7141	-0.0102	0.0015	1577380	11
European	7	129811104	rs7384058	A	G	0.1119	0.0104	0.0022	1554060	5.6
European	8	23918263	rs35052441	A	T	0.0245	0.0275	0.0057	1343730	5.9
European	3	103417803	rs62273213	A	C	0.1457	-0.0124	0.0021	1343730	8.5
European	3	7594925	rs3804886	C	G	0.8085	0.0103	0.0017	1610790	8.9
European	5	168307911	rs7703791	A	G	0.6741	-0.0079	0.0015	1577380	6.9
European	11	66062166	rs11227395	A	C	0.7792	-0.0087	0.0018	1343730	5.9
European	5	152115984	rs154095	T	G	0.7478	0.0096	0.0015	1665850	9.8
European	3	173537739	rs62292665	T	C	0.0183	-0.0306	0.0057	1343730	7.1
European	2	646599	rs150713163	A	T	0.01	0.0455	0.0079	1343730	8.1
European	5	61435631	rs7709645	C	G	0.4857	-0.0157	0.0013	1577710	32.9
European	13	107215586	rs7490175	T	C	0.3768	-0.0078	0.0014	1577420	7.6
European	9	14196099	rs10810108	C	G	0.5442	-0.0098	0.0014	1343730	11.6
European	6	129082146	rs112829748	C	G	0.0173	-0.0292	0.0058	1343730	6.3
European	18	10476152	rs1786683	A	C	0.8613	0.0131	0.002	1577260	10.2
European	11	55271191	rs77887579	T	G	0.0104	0.0558	0.0101	924569	7.5
European	6	153193876	rs315428	T	C	0.2008	0.0081	0.0017	1577680	5.7
European	1	30470840	rs11579924	A	G	0.5798	0.008	0.0015	1343730	7
European	5	88401716	rs6870983	T	C	0.1971	-0.0299	0.0016	1665840	77.2
European	20	42583273	rs17747544	A	G	0.4571	0.0068	0.0013	1577560	6.8
European	2	86539030	rs7557796	T	C	0.3719	0.0189	0.0014	1577730	40.8
European	10	121849907	rs4077606	T	G	0.2562	-0.0089	0.0015	1577610	8.5
European	10	129969418	rs620557	C	G	0.3664	-0.0071	0.0016	1343730	5
European	8	43626284	rs72635455	T	C	0.0746	-0.0147	0.0028	1343730	6.8
European	10	60936788	rs140443769	T	G	0.9664	0.0301	0.0043	1343730	11.6
European	3	176689136	rs1027185	A	G	0.6235	-0.0115	0.0014	1577650	15.7
European	10	18295863	rs7912454	A	G	0.7894	0.0132	0.0017	1577050	14.1
European	13	110822574	rs9588267	A	G	0.2852	-0.0108	0.0015	1575230	12.2
European	2	161637672	rs79299044	A	T	0.2142	0.0099	0.0018	1343730	7.4
European	3	95603804	rs62266667	A	C	0.5135	0.0085	0.0018	924569	5.6
European	9	2540690	rs1355640	A	G	0.0872	0.0118	0.0025	1577610	5.6
European	1	40498754	rs112361332	T	C	0.9702	-0.0212	0.0044	1343730	5.8
European	19	18338428	rs9636202	A	G	0.2563	-0.024	0.0015	1652230	56.9
European	3	70015991	rs149291733	A	C	0.3308	-0.0091	0.0015	1343730	8.9
European	18	32803899	rs1941256	T	C	0.1435	0.0094	0.002	1564560	5.6
European	5	151624795	rs17661732	A	G	0.8353	0.0087	0.0017	1664920	6.5
European	6	14069412	rs12191668	A	T	0.4301	0.0114	0.0015	1343730	13.5
European	1	222853818	rs34682656	T	C	0.7198	0.0072	0.0016	1343730	5.2
European	1	158385911	rs7540889	T	C	0.3996	-0.0074	0.0015	1343730	6.1
European	15	79025260	rs2304992	T	C	0.2104	-0.009	0.0016	1565620	7.7
European	22	42405446	rs2142831	A	G	0.6563	-0.0111	0.0014	1576750	14.7
European	7	50813406	rs80069191	T	C	0.8858	0.0162	0.0027	1343730	8.7
European	10	8524799	rs2646436	A	T	0.2682	-0.0084	0.0016	1343730	6.8
European	20	891187	rs4813852	A	C	0.6382	-0.0089	0.0014	1661780	9.7
European	3	85808318	rs4444725	T	C	0.8027	-0.028	0.0016	1665500	67.8
European	10	95649643	rs11596976	T	C	0.1721	-0.009	0.0019	1343730	5.7
European	8	105878734	rs7845053	A	T	0.4387	-0.0084	0.0014	1575790	8.7
European	2	154304352	rs76120462	A	C	0.0668	0.0207	0.003	1343730	11.3
European	20	39338659	rs2868999	A	G	0.4781	-0.007	0.0013	1576520	7.1
European	2	28940430	rs193099770	A	G	0.9624	0.0216	0.0039	1343730	7.5
European	10	33179086	rs2506141	T	C	0.5298	0.0088	0.0014	1523020	9.5
European	20	25078806	rs6138482	T	C	0.1966	0.013	0.0016	1665730	15.3
European	3	54189910	rs73085955	A	C	0.1034	0.0125	0.0024	1343730	6.7
European	1	66643594	rs17490057	C	G	0.0781	0.0115	0.0026	1573530	5
European	10	87604024	rs7894717	T	C	0.1434	-0.0096	0.002	1577480	5.8
European	22	20414714	rs917409	A	C	0.2461	-0.0083	0.0017	1343730	6
European	4	29737066	rs7673829	T	C	0.485	-0.0077	0.0014	1343730	7.4
European	16	12033393	rs55933754	A	G	0.3184	-0.0084	0.0016	1343730	6.8
European	20	15839281	rs8118253	A	T	0.184	0.0235	0.0018	1565100	38.2
European	17	32050143	rs16967101	A	G	0.8568	0.0128	0.0019	1577750	10.8
European	5	167947860	rs39951	T	G	0.2153	0.0129	0.0016	1577710	15.1
European	7	86690445	rs62488001	A	T	0.7903	0.0142	0.0018	1343730	14.5
European	16	24348389	rs9934732	A	G	0.0328	-0.0182	0.0041	1343730	5
European	14	103781346	rs74820498	C	G	0.9625	-0.0231	0.004	1343730	8.1
European	4	133119263	rs7660183	A	C	0.47	0.0067	0.0013	1664580	6.6
European	2	104200944	rs4851673	A	G	0.2913	0.0089	0.0015	1576600	8.5
European	1	177920345	rs543874	A	G	0.7937	-0.0535	0.0016	1665740	244.4
European	8	112658491	rs9643074	A	T	0.1541	0.0128	0.0019	1577440	10.8
European	1	177809012	rs113741607	A	C	0.0363	-0.0278	0.004	1343730	11.4
European	15	47623107	rs8025708	T	C	0.6699	0.0154	0.0014	1577540	27.4
European	2	69830468	rs117772525	A	G	0.9626	0.0261	0.004	1343730	10.2
European	18	70472040	rs118037711	A	T	0.9933	-0.0499	0.0099	1343730	6.3
European	10	10829296	rs6602456	A	G	0.3286	-0.0083	0.0014	1569180	8.5
European	2	196205989	rs2375683	T	G	0.244	-0.0095	0.0017	1343730	7.6
European	17	73555968	rs9915572	A	T	0.7202	-0.008	0.0016	1343730	6.2
European	4	75013163	rs919052	C	G	0.4759	0.0077	0.0013	1577050	8.5
European	14	87062717	rs10498611	T	C	0.7758	0.0073	0.0016	1565860	5.3
European	4	6869529	rs17796981	A	G	0.3276	0.0073	0.0015	1343730	5.9
European	4	151870931	rs75228154	A	G	0.966	0.0245	0.0041	1343730	8.6
European	19	20155037	rs115069817	A	G	0.056	0.0163	0.0033	1343730	6.1
European	16	8820970	rs78107957	C	G	0.0213	0.0252	0.0052	1343730	5.9
European	3	123330860	rs9829332	T	G	0.3415	-0.0168	0.0015	1343730	28.4
European	6	36992592	rs189155229	T	C	0.9833	0.036	0.0057	1343730	9.6
European	11	57644269	rs2081361	T	C	0.2835	0.0108	0.0015	1577100	12.2
European	3	109604793	rs1729620	A	G	0.3158	-0.008	0.0014	1577620	8
European	16	49671589	rs113438446	T	C	0.9311	0.015	0.003	1343730	6.2
European	2	158742077	rs10186039	T	C	0.3282	-0.0117	0.0015	1343730	14.2
European	22	23768857	rs131445	A	C	0.7796	0.0085	0.0016	1577220	7
European	3	105313782	rs11709975	C	G	0.5558	-0.0077	0.0014	1343730	7.4
European	15	83243879	rs28610976	A	T	0.9248	0.0189	0.0027	1343730	11.6
European	9	22813718	rs7026483	T	C	0.0422	-0.02	0.0034	1577550	8.4
European	20	53075450	rs76431193	A	G	0.1254	0.0129	0.0023	1343730	7.7
European	13	52760857	rs9527001	T	C	0.5173	-0.0098	0.0014	1343730	11.6
European	14	62608797	rs4902153	T	C	0.1082	0.0139	0.0021	1577740	10.4
European	18	48394843	rs7239114	A	G	0.5375	0.0132	0.0013	1653520	23.5
European	1	198988552	rs4915336	A	T	0.1922	-0.0124	0.0018	1568360	11.3
European	2	132704292	rs72844755	A	C	0.9103	-0.0117	0.0025	1343730	5.5
European	2	232320342	rs6437061	A	C	0.601	-0.0075	0.0013	1665700	8.1
European	4	128299808	rs72683965	A	G	0.6545	0.0098	0.0015	1343730	10.2
European	3	115887461	rs17762999	A	G	0.7779	0.0086	0.0016	1566340	7.1
European	10	100710675	rs7916385	T	C	0.1464	-0.0223	0.0022	1343730	23.4
European	15	84847115	rs306207	A	T	0.4627	-0.0082	0.0013	1665170	9.5
European	2	99731160	rs140311238	A	G	0.0131	0.0314	0.0066	1343730	5.7
European	8	74818330	rs17292190	A	G	0.2859	-0.0071	0.0015	1577710	5.7
European	4	34830232	rs10009392	C	G	0.6697	-0.0126	0.0015	1343730	16.4
European	4	25606031	rs75068506	T	C	0.0982	-0.0132	0.0025	1343730	6.9
European	12	26300366	rs1948148	A	G	0.6687	-0.0077	0.0014	1577710	7.4
European	3	65158537	rs922842	T	G	0.8527	-0.0164	0.0022	1343730	13
European	4	70541021	rs3852102	T	C	0.3397	0.0071	0.0015	1343730	5.7
European	3	1775037	rs13071826	A	G	0.1616	0.0079	0.0017	1665340	5.5
European	2	168375857	rs77568752	T	G	0.031	-0.0212	0.0043	1343730	6.1
European	2	236216528	rs6737755	T	C	0.8163	-0.0081	0.0017	1576770	5.7
European	17	76550202	rs4647883	T	C	0.0862	-0.0131	0.0026	1343730	6.3
European	1	10779028	rs36083532	T	C	0.6587	-0.0099	0.0015	1343730	10.4
European	19	17330679	rs1529482	T	C	0.6427	-0.0073	0.0014	1577700	6.7
European	10	88289197	rs4934392	A	G	0.3181	0.0078	0.0015	1343730	6.7
European	2	170351773	rs79673438	A	G	0.011	0.0463	0.0083	1343730	7.6
European	9	135871869	rs6537916	A	G	0.092	-0.0116	0.0025	1343730	5.5
European	1	224085609	rs2896987	T	C	0.2547	-0.0101	0.0016	1577040	9.6
European	8	35344179	rs17341438	T	C	0.9321	-0.0159	0.0027	1575050	8.4
European	11	116642471	rs117239953	T	C	0.9154	0.017	0.0027	1343730	9.5
European	5	149248160	rs2304611	T	C	0.5525	0.0093	0.0013	1665830	12.1
European	12	78870117	rs1462920	A	C	0.4752	0.0073	0.0013	1577580	7.7
European	2	241071669	rs17440466	T	C	0.836	0.0118	0.0018	1565160	10.3
European	4	67741216	rs2319658	T	C	0.8497	0.0131	0.002	1343730	10.2
European	4	174140256	rs60300015	A	G	0.7435	0.0079	0.0017	1343730	5.5
European	6	10127877	rs2021573	T	G	0.7413	0.0074	0.0015	1577030	6.1
European	16	82333008	rs13331162	A	G	0.1003	0.0186	0.0024	1576350	14
European	13	35916019	rs7317857	A	G	0.2085	0.0121	0.0016	1665430	13.4
European	7	120912588	rs147075927	A	G	0.027	0.0259	0.0048	1343730	7.2
European	16	49312031	rs74424662	C	G	0.9169	-0.0136	0.0027	1343730	6.3
European	8	18600169	rs11203969	T	C	0.2278	0.0082	0.0016	1577700	6.5
European	7	2042279	rs12669370	A	G	0.2476	-0.0281	0.0022	843384	36.6
European	11	128534630	rs4937343	T	C	0.8888	-0.0116	0.0023	1343730	6.3
European	3	65699669	rs185808469	T	C	0.796	0.0128	0.0025	843384	6.5
European	10	114613263	rs2483597	A	G	0.6877	-0.007	0.0015	1579620	5.5
European	9	14783316	rs34882821	T	G	0.3191	0.0112	0.0015	1343730	13.1
European	6	19724758	rs6909668	T	C	0.5815	0.0138	0.0015	1343730	19.4
European	16	30903383	rs61733966	T	C	0.0165	0.0373	0.008	924569	5.5
European	18	34905020	rs1424455	C	G	0.299	-0.0085	0.0015	1562890	7.8
European	16	51806483	rs117496971	T	G	0.0205	-0.0339	0.0058	1343730	8.3
European	12	105032226	rs111511903	A	G	0.0919	0.0152	0.0033	843384	5.4
European	2	62621184	rs13417156	T	C	0.5811	-0.0166	0.0014	1626960	31.7
European	10	20739688	rs11012306	T	C	0.0776	-0.0165	0.0026	1565780	9.7
European	12	81581554	rs2400956	T	C	0.9876	-0.0482	0.0085	1343730	7.8
European	8	4045065	rs2740901	T	C	0.2649	-0.0083	0.0016	1343730	6.7
European	2	28139395	rs76071681	T	C	0.0484	0.021	0.0034	1343730	9.2
European	14	75496634	rs175697	T	C	0.4911	0.0067	0.0014	1575960	5.8
European	7	30179364	rs1476940	T	C	0.2657	-0.0101	0.0015	1577650	10.8
European	6	25242346	rs9358842	C	G	0.9691	-0.0225	0.0041	1543410	7.4
European	2	26709163	rs2586886	T	C	0.574	-0.0134	0.0013	1665470	24.2
European	6	129055704	rs4596506	T	C	0.7433	0.0084	0.0015	1577680	7.7
European	3	162604029	rs28795418	T	C	0.5293	-0.0074	0.0014	1343730	6.9
European	1	190700246	rs12083228	T	C	0.4885	-0.0095	0.0013	1577580	12.6
European	2	118757011	rs332675	T	C	0.1521	-0.0092	0.0019	1576000	5.9
European	11	118487312	rs7951019	T	G	0.9678	0.0272	0.0042	1343730	10
European	8	533704	rs935559	T	C	0.194	-0.0112	0.0019	1343730	8.4
European	5	87500858	rs161519	T	C	0.9611	-0.0435	0.0038	1564590	29.6
European	12	125446272	rs4765252	A	G	0.307	0.0073	0.0014	1661980	6.7
European	15	51932844	rs112136884	T	C	0.1426	-0.0122	0.0021	1343730	8.2
European	3	158225071	rs698988	C	G	0.5867	-0.0138	0.0014	1573730	22.2
European	16	16926086	rs1869386	A	T	0.3689	0.0084	0.0014	1576270	8.7
European	8	25901506	rs4872376	T	C	0.5411	0.0117	0.0013	1577480	18.6
European	21	43025677	rs2839623	A	T	0.0939	-0.0169	0.0024	1577700	11.7
European	5	94104215	rs12520078	T	C	0.0583	-0.0158	0.0031	1563230	6.5
European	6	148362143	rs192902953	A	G	0.0098	0.0445	0.0098	924569	5.3
European	2	196493035	rs17184680	A	G	0.8659	-0.0101	0.0021	1343730	5.8
European	22	27094630	rs5761958	A	G	0.6532	0.0071	0.0014	1563880	6.4
European	1	76589470	rs315040	A	G	0.1603	0.01	0.002	1343730	6.2
European	4	77855729	rs6817305	A	G	0.8459	-0.011	0.0018	1577750	9
European	20	17190728	rs947088	T	G	0.6988	0.0167	0.0015	1577500	28.1
European	14	42096757	rs1763243	A	G	0.2643	0.0067	0.0015	1577450	5.1
European	7	131771525	rs60869352	A	G	0.3443	-0.0083	0.0015	1343730	7.5
European	11	29168411	rs111431782	T	C	0.9847	-0.034	0.0061	1343730	7.6
European	7	53427425	rs10269840	A	G	0.6395	-0.0074	0.0014	1575930	6.9
European	1	159449871	rs375424736	A	G	0.1354	-0.0135	0.0028	843384	5.8
European	5	72999750	rs10942525	T	C	0.1902	0.0083	0.0017	1577000	6
European	1	62002388	rs72677913	T	C	0.0776	0.0148	0.0032	1343730	5.4
European	7	112157764	rs2260498	C	G	0.4754	0.0069	0.0014	1343730	6.1
European	10	73389981	rs149432040	C	G	0.0172	-0.0348	0.0064	1343730	7.3
European	5	106862141	rs73202379	T	C	0.0753	0.0188	0.0027	1343730	11.5
European	3	57035477	rs140877553	T	C	0.9473	-0.018	0.0034	1343730	6.9
European	7	36716838	rs10238016	A	G	0.6276	0.0089	0.0015	1343730	8.5
European	5	64590330	rs77520624	A	G	0.0207	0.0276	0.0053	1343730	6.7
European	12	119059066	rs1474423	A	G	0.7531	0.0096	0.0016	1554910	8.7
European	1	219417424	rs12725301	T	C	0.198	-0.0104	0.0017	1654200	9
European	11	85069124	rs187009	T	C	0.3887	-0.0142	0.0015	1343730	20.5
European	3	12892367	rs2600224	T	C	0.6538	-0.0129	0.0014	1577190	19.5
European	15	57940561	rs7177668	A	G	0.9279	-0.0118	0.0026	1577460	5.2
European	9	108901513	rs10979605	T	C	0.0846	0.0113	0.0024	1565760	5.6
European	13	111573354	rs1163627	A	C	0.5739	0.0141	0.0013	1611320	26.7
European	19	18522627	rs271620	A	C	0.7951	-0.0137	0.0018	1343730	13.6
European	1	195233923	rs7531980	T	C	0.1892	0.009	0.0018	1577750	6.2
European	1	242902108	rs146872804	C	G	0.033	0.0241	0.0046	1343730	6.8
European	5	43288264	rs1545753	C	G	0.4865	0.0072	0.0013	1575390	7.5
European	1	191423710	rs618086	A	G	0.9821	0.0294	0.0066	1343730	5.1
European	15	98710727	rs143406070	T	C	0.0125	0.0387	0.0076	1343730	6.5
European	12	55383152	rs116986807	A	G	0.0601	0.0158	0.0031	1343730	6.5
European	12	60749418	rs145666268	A	C	0.0071	0.0466	0.0092	1343730	6.4
European	10	83654582	rs117232055	A	T	0.9865	0.0322	0.0064	1343730	6.3
European	18	27617979	rs7237335	C	G	0.0645	-0.0153	0.0031	1343730	6.1
European	3	180723384	rs13069244	A	G	0.0605	0.0265	0.0028	1665600	20.5
European	17	5221167	rs2439945	T	C	0.1816	0.0118	0.0017	1569140	11.4
European	9	16587650	rs1415476	T	C	0.9386	0.021	0.0029	1577540	12.4
European	1	62114219	rs12140153	T	G	0.0863	-0.0466	0.0026	1343730	71.1
European	5	10618569	rs13169304	A	C	0.0855	-0.0117	0.0026	1575690	5.2
European	1	175933460	rs6680839	T	C	0.5241	-0.0113	0.0014	1565320	15.2
European	14	71998115	rs2010848	T	C	0.4609	0.0104	0.0013	1576990	14.9
European	11	114197752	rs623418	A	G	0.1491	0.0099	0.002	1343730	6.1
European	17	4893361	rs2302320	T	C	0.7428	-0.0162	0.0016	1343730	23.4
European	3	11592477	rs17776482	A	G	0.1716	0.0163	0.0018	1577700	18.9
European	22	20115741	rs9605068	T	C	0.0634	0.0153	0.0033	1343730	5.5
European	5	30092875	rs4391179	A	G	0.8308	-0.0116	0.0018	1577710	9.9
European	8	10849608	rs140127322	A	G	0.01	0.0399	0.0077	1343730	6.7
European	5	21692880	rs1428670	T	C	0.1367	-0.0094	0.002	1577590	5.6
European	22	38109349	rs6001009	A	G	0.5844	-0.0122	0.0015	1343730	15.4
European	3	129335386	rs7612590	T	C	0.9056	-0.0191	0.0023	1565980	16
European	11	93605695	rs34140012	T	C	0.0711	-0.0139	0.0029	1343730	5.8
European	3	80599989	rs6781254	T	C	0.3037	0.0154	0.0014	1653480	27.4
European	1	42866368	rs1601239	T	C	0.7282	-0.0071	0.0016	1343730	5
European	14	79458226	rs4899745	A	T	0.6676	-0.0228	0.0014	1577700	58.9
European	6	80482008	rs9352840	T	C	0.1267	-0.0153	0.0019	1660460	15.1
European	15	99484743	rs2862093	C	G	0.3154	0.0089	0.0016	1343730	7.6
European	11	124787287	rs485469	T	C	0.7528	0.0069	0.0015	1577700	5.4
European	12	117721119	rs7964607	A	G	0.3818	-0.0074	0.0014	1577710	6.9
European	16	3444254	rs74848508	C	G	0.0882	-0.013	0.0026	1343730	6.2
European	1	225746593	rs2615075	A	G	0.6185	-0.0115	0.0014	1577310	15.7
European	1	89496930	rs12410678	A	G	0.7711	0.0107	0.0023	843384	5.5
European	15	97716723	rs6496247	A	T	0.5399	0.0079	0.0014	1576920	7.8
European	11	82372994	rs118017959	T	C	0.9652	-0.0504	0.008	424221	9.5
European	3	147389878	rs16859408	T	C	0.833	-0.013	0.0018	1577380	12.3
European	1	46300911	rs116334899	T	C	0.0562	0.0189	0.0032	1343730	8.5
European	7	149489676	rs4727074	A	T	0.589	-0.0092	0.0013	1652260	11.8
European	8	94572945	rs10956919	T	C	0.3562	-0.0169	0.0014	1573340	32.8
European	21	32999121	rs7278312	A	G	0.2265	0.0095	0.0017	1343730	7.6
European	7	149052354	rs35561726	T	C	0.8609	-0.0113	0.0021	1343730	7.1
European	5	53833328	rs3103901	A	T	0.5594	-0.0089	0.0015	1343730	8.5
European	9	80362312	rs56114614	T	C	0.0339	0.0201	0.004	1343730	6.3
European	8	4439807	rs1561341	A	G	0.886	-0.0154	0.0021	1564070	12.6
European	1	112271056	rs2998333	A	G	0.8734	-0.01	0.0021	1577430	5.7
European	14	97081397	rs1040607	A	G	0.6198	0.0068	0.0015	1343730	5.2
European	5	27186026	rs4640754	A	T	0.2737	-0.0125	0.0015	1575380	16.1
European	5	2685698	rs2935621	T	C	0.2825	0.0071	0.0015	1577630	5.7
European	1	20953392	rs116029970	A	G	0.9555	0.0185	0.0037	1343730	6.2
European	13	27036011	rs9512509	A	T	0.1674	-0.0137	0.0019	1566720	12.3
European	3	134094030	rs79007274	T	C	0.9797	-0.0304	0.0058	1343730	6.8
European	1	112012777	rs56131862	A	G	0.8451	0.0144	0.0022	1343730	10.2
European	5	84774943	rs4501343	A	G	0.6416	0.0102	0.0014	1564000	12.5
European	2	85432385	rs56275447	A	T	0.5756	0.01	0.0015	1343730	10.6
European	2	140795985	rs7566329	T	C	0.9074	0.0109	0.0023	1576350	5.7
European	2	2629909	rs6548079	A	G	0.6581	-0.0081	0.0014	1577700	8.1
European	2	36184767	rs149262961	A	G	0.9192	0.0273	0.0053	424221	6.6
European	12	23436086	rs7980479	A	G	0.8026	0.0158	0.0017	1577560	19.8
European	10	85731093	rs17399739	A	G	0.9229	-0.0371	0.0027	1343730	42.2
European	5	159251482	rs1545031	T	C	0.6926	0.0111	0.0016	1343730	11.4
European	4	64646248	rs11945259	T	C	0.0538	0.0159	0.0032	1565810	6.2
European	16	87826784	rs7186256	T	C	0.5668	-0.0106	0.0014	1575560	13.4
European	11	99326032	rs11600269	A	G	0.331	-0.0083	0.0014	1576550	8.5
European	4	88821028	rs13147493	T	C	0.4212	-0.0111	0.0013	1665470	16.9
European	7	41969796	rs3801159	T	C	0.6708	-0.0084	0.0014	1565020	8.7
European	6	137351724	rs6907086	A	T	0.7928	-0.0161	0.0016	1664430	23.1
European	18	72950417	rs4075935	A	T	0.8541	0.0102	0.0019	1565950	7.1
European	14	38288255	rs1168417	T	C	0.8204	-0.01	0.0018	1576770	7.6
European	5	107952076	rs66516440	T	C	0.2803	0.0094	0.0016	1343730	8.4
European	15	36967223	rs1145168	A	G	0.1697	-0.0107	0.0019	1343730	7.7
European	6	15371012	rs3846949	T	C	0.3212	0.0117	0.0015	1577690	14.2
European	15	59419154	rs11855214	T	C	0.5163	-0.0073	0.0014	1343730	6.7
European	19	33540711	rs429972	T	C	0.5221	-0.0074	0.0014	1343730	6.9
European	13	45877177	rs17067362	A	G	0.1117	-0.0103	0.0022	1573970	5.5
European	5	135237317	rs1346440	T	C	0.4675	-0.008	0.0013	1577180	9.1
European	6	169044901	rs117698690	T	C	0.0195	0.0301	0.0056	1343730	7.1
European	6	163686497	rs17630640	A	G	0.8839	-0.0194	0.0021	1574030	19.6
European	5	92890901	rs350806	A	G	0.4975	0.0091	0.0013	1577730	11.6
European	5	4236332	rs58078568	T	C	0.1949	-0.011	0.0018	1343730	9
European	5	145104698	rs2190788	T	G	0.3112	0.0119	0.0015	1576980	14.7
European	10	121141827	rs1907246	A	G	0.9661	-0.0313	0.0046	1343730	11
European	11	125035498	rs11219871	C	G	0.3502	-0.0153	0.002	843384	13.7
European	6	105897408	rs11152931	A	G	0.5894	0.0064	0.0014	1577690	5.3
European	11	134388522	rs893951	T	G	0.3185	-0.0088	0.0015	1548870	8.4
European	1	16483795	rs281826	T	C	0.4803	0.0169	0.002	843384	16.5
European	18	45133520	rs1942571	T	C	0.7252	0.008	0.0015	1577670	7
European	13	58823662	rs9527899	A	G	0.4262	-0.0142	0.0015	1343730	20.5
European	11	113772708	rs145046476	T	G	0.9755	-0.0237	0.0053	1343730	5.1
European	1	189870956	rs3005711	A	G	0.2098	0.0086	0.0016	1660900	7.1
European	6	4945334	rs11756225	A	G	0.1437	-0.0093	0.0021	1343730	5
European	7	132169825	rs7786869	A	G	0.2342	0.0076	0.0016	1577400	5.7
European	2	89910	rs300789	A	G	0.7973	-0.0135	0.0018	1577400	13.2
European	14	99290814	rs2748805	T	C	0.3536	-0.0072	0.0014	1576880	6.6
European	16	85530690	rs12444465	A	G	0.631	0.007	0.0014	1568400	6.2
European	7	130384276	rs741487	C	G	0.5264	-0.0074	0.0013	1577730	7.9
European	1	4491619	rs780614	T	C	0.7623	0.0093	0.0016	1665820	8.2
European	6	57041529	rs12214119	T	C	0.1564	0.0126	0.002	1343730	9.5
European	11	31809109	rs3026354	A	G	0.8578	0.0133	0.0019	1577620	11.6
European	19	49148873	rs116573491	A	G	0.5576	-0.0119	0.0015	1343730	14.7
European	7	24933039	rs10265239	A	G	0.2067	0.0086	0.0017	1563520	6.4
European	2	220665158	rs11896343	A	G	0.4883	-0.0076	0.0013	1647380	8.3
European	9	13535497	rs10119694	A	G	0.695	-0.0104	0.0016	1343730	10.1
European	14	95087805	rs1057035	T	C	0.6512	-0.0108	0.0014	1577720	13.9
European	3	18633428	rs4280655	T	C	0.3566	0.01	0.0014	1577630	12
European	5	168788845	rs4298263	A	G	0.8956	0.0185	0.0023	1576980	15.1
European	7	128360218	rs359643	C	G	0.0697	-0.0143	0.0029	1343730	6.1
European	3	62404914	rs10866054	T	G	0.2921	-0.0097	0.0015	1558340	10
European	2	220038092	rs6736192	T	G	0.199	0.008	0.0017	1577700	5.6
European	16	56469504	rs12444921	T	G	0.8704	-0.0164	0.002	1577580	15.6
European	11	74365117	rs28872612	T	G	0.657	0.0102	0.0015	1343730	11
European	6	23880089	rs17299457	A	G	0.3302	0.0116	0.0015	1343730	14
European	9	118623706	rs10984129	T	C	0.7267	-0.0094	0.0015	1577700	9.4
European	3	63170954	rs1447451	T	C	0.8042	-0.0132	0.0017	1577690	14.1
European	9	130516880	rs2780937	A	G	0.6405	-0.0081	0.0015	1343730	7.2
European	16	4721641	rs576091732	T	G	0.9682	-0.021	0.0041	1343730	6.5
European	3	156661848	rs9834519	T	C	0.0695	-0.0299	0.0029	1343730	24.2
European	7	11345557	rs6953611	C	G	0.1455	0.0104	0.0019	1577300	7.4
European	9	36787780	rs6476580	A	G	0.5675	-0.0066	0.0014	1577610	5.6
European	3	121635736	rs3772126	A	G	0.215	0.008	0.0016	1577730	6.2
European	16	66976711	rs71649631	T	C	0.0354	0.0226	0.0039	1343730	8.2
European	22	36668331	rs9610560	A	G	0.7252	-0.0094	0.0015	1562220	9.4
European	2	47137260	rs75053668	T	C	0.9465	0.0163	0.0032	1343730	6.5
European	5	81146180	rs34116	T	C	0.6451	0.0075	0.0014	1577540	7.1
European	3	59525670	rs11719324	A	C	0.5002	-0.0072	0.0015	1343730	5.8
European	2	50944824	rs968972	A	G	0.6488	0.0117	0.0014	1577640	16.2
European	9	80259318	rs13299189	A	G	0.9026	0.0102	0.0023	1562150	5
European	3	61095520	rs11916720	T	C	0.17	0.008	0.0018	1577660	5.1
European	12	85070582	rs12815269	T	C	0.9049	-0.0158	0.0025	1343730	9.6
European	8	5106209	rs980898	T	C	0.6933	0.0068	0.0015	1575990	5.2
European	12	98117244	rs10860289	A	G	0.1812	-0.0133	0.0019	1343730	11.6
European	10	64832536	rs1227247	T	C	0.662	-0.0092	0.0014	1576490	10.3
European	13	98817733	rs772312	T	C	0.9264	-0.0147	0.0026	1577590	7.8
European	19	49721635	rs79890159	A	G	0.0879	-0.0157	0.0028	1343730	7.7
European	1	246134254	rs192944764	T	C	0.0338	-0.027	0.0054	1343730	6.2
European	8	55377926	rs2622555	T	C	0.8414	0.0169	0.0019	1577070	18.2
European	2	36872792	rs62132535	T	C	0.9384	0.0155	0.0031	1343730	6.2
European	4	60764350	rs74967069	C	G	0.9843	0.0324	0.0061	1343730	7
European	17	35152237	rs189119593	T	C	0.0198	-0.0305	0.0066	1343730	5.4
European	3	136361695	rs1711161	T	G	0.7478	0.0192	0.0015	1577740	36.8
European	1	22331992	rs12128356	A	G	0.3542	-0.01	0.0014	1559960	12
European	6	2791449	rs178399	A	G	0.4354	0.0061	0.0013	1577630	5.6
European	5	170608917	rs34729058	A	G	0.204	-0.0086	0.0018	1343730	5.8
European	2	95739349	rs575081025	A	T	0.0145	-0.0605	0.0098	843384	9.2
European	4	161208692	rs13110266	A	G	0.4049	-0.0124	0.0013	1665800	20.8
European	8	117173699	rs2466293	A	G	0.5963	0.0098	0.0013	1665830	13.3
European	2	60475631	rs733628	T	C	0.895	0.0164	0.0022	1577250	13
European	21	45409447	rs11089001	T	C	0.9086	-0.0126	0.0025	1471020	6.3
European	5	120490377	rs150508882	T	C	0.1351	0.0113	0.0021	1343730	7.1
European	3	9463554	rs7652415	T	C	0.124	0.0185	0.002	1566000	19.6
European	5	107087106	rs10900896	A	C	0.4871	-0.011	0.0013	1577680	16.6
European	5	53618178	rs77741460	A	G	0.9788	0.032	0.006	1343730	7
European	12	53486338	rs3816806	T	C	0.8513	-0.0162	0.002	1343730	15.3
European	3	128662427	rs34198449	A	G	0.276	-0.0094	0.0016	1343730	8.4
European	14	97000266	rs74750278	C	G	0.125	0.0107	0.0022	1343730	5.9
European	10	33578096	rs12411632	C	G	0.4415	-0.0114	0.0013	1577710	17.7
European	6	5136473	rs458395	A	C	0.6168	0.007	0.0014	1573920	6.2
European	5	117214461	rs6875387	T	C	0.2588	-0.0092	0.0016	1577470	8
European	3	184353275	rs9820367	C	G	0.5026	-0.0078	0.0014	1343730	7.6
European	9	70436198	rs11142427	A	C	0.601	-0.0065	0.0014	1577670	5.5
European	10	2460492	rs7922177	A	T	0.9614	0.0219	0.0038	1343730	8.1
European	2	133669003	rs144582482	T	C	0.9827	-0.0266	0.0059	1343730	5.2
European	15	47115016	rs10519102	A	G	0.5361	-0.0078	0.0014	1569970	7.6
European	8	10945292	rs4551305	T	C	0.6185	0.0194	0.0015	1343730	37.5
European	10	19519631	rs11010229	A	G	0.2058	-0.0082	0.0017	1563870	5.9
European	2	100982876	rs6543004	A	T	0.1454	-0.0167	0.0019	1576600	17.8
European	1	109558502	rs72703295	T	C	0.0891	-0.0158	0.0026	1343730	8.9
European	6	109743725	rs2295837	A	T	0.9498	0.0229	0.0032	1564590	12.1
European	16	80159829	rs7193651	T	C	0.5225	-0.0063	0.0014	1343730	5.2
European	14	85898590	rs61991353	A	G	0.416	-0.0096	0.0015	1343730	9.8
European	14	75102643	rs175471	T	C	0.1761	-0.0152	0.0019	1343730	14.9
European	1	192405880	rs72732978	T	C	0.0697	0.0158	0.003	1343730	6.9
European	3	8454973	rs73012476	T	C	0.9633	-0.021	0.0043	1343730	6
European	5	7852169	rs326205	A	G	0.535	0.0086	0.0014	1577700	9.1
European	4	87161025	rs4693158	A	G	0.1993	-0.0135	0.002	1165530	10.8
European	3	141556594	rs16851483	T	G	0.0635	0.0444	0.0029	1577660	52.2
European	7	122492111	rs56004723	T	G	0.2758	0.0116	0.0016	1343730	12.4
European	3	187967835	rs115531346	A	T	0.0524	-0.0182	0.0034	1343730	7.1
European	2	44978906	rs147673630	C	G	0.9717	-0.0288	0.0048	1343730	8.7
European	7	121293051	rs7778200	T	C	0.6574	-0.0103	0.0015	1343730	11.2
European	1	34732965	rs2064886	A	G	0.5525	0.0072	0.0015	1343730	5.8
European	1	240864442	rs410331	A	C	0.3196	-0.007	0.0015	1576960	5.5
European	16	55188623	rs142302290	A	G	0.0145	0.0298	0.0065	1343730	5.3
European	10	63557296	rs7070761	A	T	0.5193	-0.0111	0.0013	1577730	16.9
European	21	20595603	rs2212755	T	C	0.5383	0.0092	0.0014	1343730	10.3
European	9	28425517	rs1412239	C	G	0.6619	-0.0318	0.0014	1577650	113.5
European	6	72609089	rs12190234	A	G	0.2912	-0.0135	0.0015	1576720	18.6
European	3	79663302	rs12489153	A	C	0.6826	-0.0064	0.0014	1577490	5.3
European	14	100835529	rs1053900	T	C	0.6254	0.0086	0.0014	1570160	9.1
European	1	28222417	rs521587	T	C	0.2885	0.0112	0.0021	843384	7
European	20	1913689	rs6075340	A	G	0.3811	0.0096	0.0014	1563240	11.2
European	1	34172247	rs6662000	T	C	0.202	-0.0093	0.0018	1343730	6.6
European	6	111885917	rs138936604	A	G	0.9793	0.0254	0.0055	1343730	5.4
European	5	44246283	rs9283762	T	C	0.1414	0.0176	0.0019	1577710	19.7
European	2	57140540	rs114594677	A	C	0.9531	0.0329	0.0047	1343730	11.6
European	10	994416	rs11253556	A	G	0.0684	0.0181	0.0028	1576190	10
European	11	554047	rs12793222	A	G	0.1878	-0.0115	0.0019	1343730	8.8
European	5	61597973	rs114375335	A	G	0.0163	0.0331	0.0063	1343730	6.8
European	2	76694056	rs11676468	T	C	0.7602	-0.0085	0.0016	1564760	7
European	19	54136231	rs35292594	T	G	0.913	0.0139	0.0028	1343730	6.2
European	15	73432744	rs111749390	T	C	0.9146	-0.0121	0.0026	1343730	5.5
European	13	58601593	rs9317002	A	C	0.5125	0.0259	0.0014	1343730	75.7
European	20	63638254	rs6062470	A	G	0.6137	0.0067	0.0015	1343730	5.1
European	7	79704329	rs1949761	C	G	0.9162	0.0148	0.0027	1343730	7.4
European	6	25202587	rs116145395	T	G	0.0525	0.0165	0.0033	1343730	6.2
European	19	51758794	rs12984154	T	C	0.5167	-0.0088	0.0015	1343730	8.4
European	15	63629077	rs149003032	C	G	0.0551	-0.0174	0.0036	1343730	5.9
European	7	157715732	rs2952635	A	G	0.1895	-0.0135	0.0017	1577520	14.7
European	14	82104612	rs11626408	A	G	0.9089	-0.0158	0.0025	1343730	9.6
European	19	8204522	rs113327920	A	C	0.6708	0.0072	0.0016	1343730	5.2
European	3	74405652	rs9833778	A	C	0.2529	0.0097	0.0016	1577440	8.9
European	6	141315331	rs62430555	A	G	0.237	0.02	0.0017	1343730	31.2
European	12	32602325	rs12823621	A	G	0.1336	-0.0097	0.0021	1573060	5.4
European	17	81829507	rs143050603	T	C	0.0146	-0.0325	0.0068	1343730	5.8
European	13	79156681	rs7986404	A	G	0.7719	-0.0084	0.0016	1576560	6.8
European	20	19105771	rs7271713	C	G	0.3856	0.0076	0.0014	1577520	7.2
European	7	137222705	rs1593294	T	G	0.8204	0.0092	0.0017	1577600	7.2
European	7	111386153	rs76605211	T	C	0.95	0.0171	0.0033	1343730	6.7
European	18	59847202	rs34918151	A	G	0.1743	0.0132	0.002	1343730	10.4
European	7	91133685	rs43004	A	G	0.7954	0.0098	0.0018	1343730	7.3
European	15	69879119	rs304957	A	G	0.784	-0.0099	0.0016	1577730	9.2
European	1	1337898	rs307370	A	G	0.2032	-0.008	0.0018	1343730	5.1
European	7	106167101	rs4730147	T	C	0.7649	-0.0084	0.0016	1577750	6.8
European	12	61867674	rs3759289	T	C	0.781	0.0093	0.0016	1577720	8.2
European	1	4337435	rs533578	T	C	0.7517	0.0076	0.0016	1577750	5.7
European	13	62527427	rs117152711	A	G	0.9656	0.0184	0.004	1343730	5.4
European	8	125469835	rs2954021	A	G	0.4957	-0.0145	0.0013	1577680	28.2
European	8	23756543	rs310284	C	G	0.508	-0.009	0.0015	1343730	8.7
European	8	33504546	rs2732292	A	G	0.3659	-0.012	0.0014	1577330	17
European	4	61922393	rs12648453	T	C	0.4359	-0.0065	0.0014	1576720	5.5
European	3	83894428	rs6767363	T	C	0.0967	0.0149	0.0023	1574040	10
European	11	129888432	rs1650823	A	G	0.6888	-0.0089	0.0015	1577700	8.5
European	17	56786160	rs17760596	A	G	0.3512	-0.0081	0.0014	1577750	8.1
European	14	43836143	rs1951553	A	G	0.7341	0.0085	0.0015	1577010	7.8
European	3	33385391	rs17030546	C	G	0.7756	0.0102	0.0016	1577750	9.7
European	12	117453142	rs816284	T	C	0.0994	0.0133	0.0024	1565960	7.5
European	4	170711486	rs1522569	T	G	0.8412	0.0166	0.0019	1577540	17.6
European	10	72247188	rs7068388	T	G	0.01	0.0337	0.0076	1343730	5
European	4	129837558	rs2952862	T	C	0.35	0.0195	0.0014	1577230	43.4
European	1	116090742	rs1576120	A	G	0.9547	-0.0163	0.0036	1530280	5.2
European	11	69651347	rs7177	A	C	0.5486	0.0098	0.0014	1509200	11.6
European	12	67060388	rs7138249	T	C	0.1478	-0.0157	0.002	1343730	14.4
European	12	110465575	rs6606686	C	G	0.687	-0.0156	0.0014	1665720	28.1
European	9	137357006	rs73581580	A	G	0.1854	-0.0326	0.0024	924569	41.3
European	12	12268125	rs12309338	A	T	0.9116	-0.0127	0.0024	1576800	6.9
European	20	64039074	rs76145129	T	G	0.1156	-0.0126	0.0023	1343730	7.4
European	11	119378145	rs76560104	T	C	0.8944	-0.0132	0.0024	1343730	7.4
European	15	89417055	rs62020775	A	T	0.1339	-0.0176	0.0021	1343730	16.3
European	1	76858612	rs11162229	T	C	0.1514	0.0086	0.0019	1577650	5.2
European	13	47063180	rs9591003	T	C	0.5134	0.0097	0.0019	843384	6.5
European	6	55342398	rs7767117	A	C	0.3579	0.0138	0.0015	1343730	19.4
European	5	131871665	rs61256039	T	C	0.2212	0.0155	0.0017	1343730	19.1
European	19	29805946	rs8102137	T	C	0.6681	-0.0187	0.0014	1577720	40
European	10	55070818	rs4253984	T	C	0.4387	0.0079	0.0015	1343730	6.9
European	13	36433364	rs9576049	T	G	0.4873	0.011	0.002	843384	7.4
European	2	208240	rs72772874	C	G	0.969	-0.04	0.0046	1343730	17.5
European	5	29406185	rs10063515	C	G	0.4315	0.0064	0.0013	1577740	6.1
European	6	168025310	rs225776	A	G	0.8201	0.0094	0.0019	1343730	6.1
European	15	59654562	rs10152509	T	C	0.4084	0.0099	0.0015	1343730	10.4
European	15	66068504	rs1369159	T	C	0.6012	-0.011	0.0015	1343730	12.6
European	3	68915071	rs7642925	T	C	0.7826	-0.0137	0.0016	1577620	17
European	5	24607337	rs9293140	T	C	0.2574	-0.0095	0.0016	1577490	8.5
European	10	119213435	rs7093295	T	C	0.4765	0.008	0.0014	1343730	8
European	5	7416847	rs34458756	T	C	0.921	-0.0193	0.0027	1343730	12.1
European	8	77928249	rs202120362	T	C	0.8479	0.0119	0.002	1343730	8.6
European	4	174221829	rs72702214	T	C	0.8618	-0.0106	0.0021	1343730	6.3
European	5	94628233	rs145487602	T	C	0.0893	-0.0142	0.0026	1343730	7.3
European	19	10359299	rs12720356	A	C	0.909	-0.0168	0.0024	1563260	11.6
European	3	143955927	rs115100133	T	C	0.0281	0.0256	0.0048	1343730	7
European	18	33951801	rs17747791	A	T	0.4048	0.0094	0.0014	1574030	10.7
European	20	56139415	rs1326016	T	C	0.1145	-0.0116	0.0021	1665320	7.5
European	12	132734301	rs7969633	T	C	0.7555	-0.0143	0.0016	1662410	18.4
European	14	100747686	rs35210909	T	C	0.1009	-0.0145	0.0026	1343730	7.6
European	12	98390559	rs12304685	T	C	0.4852	0.01	0.0015	1343730	10.6
European	1	107071301	rs1762484	A	C	0.3336	0.0132	0.0014	1577710	20.4
European	18	76366956	rs689896	C	G	0.3474	0.0081	0.0014	1651000	8.1
European	21	18535566	rs926178	T	C	0.8262	-0.0122	0.0018	1577040	10.9
European	2	221267327	rs16862406	C	G	0.7581	0.0114	0.0017	1343730	10.7
European	8	27362236	rs75439501	T	C	0.0315	-0.0207	0.0044	1343730	5.6
European	6	120673745	rs9387878	A	C	0.9003	0.0122	0.0023	1577720	6.9
European	7	11864512	rs7810903	A	C	0.3469	-0.011	0.0014	1576450	14.4
European	6	56789069	rs62411373	A	G	0.0815	-0.016	0.0027	1343730	8.5
European	3	62640416	rs17354886	A	C	0.2206	0.009	0.0018	1343730	6.2
European	10	34471581	rs113382914	A	G	0.014	-0.0344	0.0069	1343730	6.2
European	2	195598436	rs6757127	A	C	0.7273	-0.0077	0.0016	1343730	5.8
European	4	95329033	rs2621463	C	G	0.1967	-0.0102	0.0018	1343730	7.8
European	11	28621217	rs4503517	C	G	0.6712	0.011	0.0015	1565780	12.6
European	4	38121581	rs7689749	T	G	0.9893	-0.0401	0.0086	1343730	5.5
European	1	227095654	rs141402951	T	C	0.0105	-0.046	0.0098	843384	5.6
European	20	46276199	rs2425840	A	C	0.6189	-0.0145	0.0014	1573560	24.4
European	22	48588890	rs35330843	A	T	0.9798	0.0331	0.0054	1343730	9.1
European	13	54373535	rs9527198	A	C	0.2521	0.0088	0.0017	1343730	6.6
European	15	67125270	rs11071937	T	G	0.3568	0.0106	0.0014	1664410	13.4
European	11	122152219	rs543412	T	C	0.2784	0.0099	0.0015	1576920	10.4
European	12	19927598	rs1527260	A	C	0.4009	0.0102	0.0014	1573500	12.5
European	1	177892996	rs77236723	A	T	0.9689	0.0253	0.005	1343730	6.4
European	4	7149343	rs10937785	T	C	0.8518	0.0099	0.0021	1343730	5.6
European	12	73169206	rs9668335	A	C	0.8526	-0.0092	0.002	1343730	5.4
European	12	119450419	rs11064800	A	T	0.1427	-0.0134	0.0021	1343730	9.8
European	2	80147954	rs7605086	T	G	0.3463	0.011	0.0014	1577670	14.4
European	14	29259797	rs2877960	A	G	0.3526	-0.0243	0.0014	1576950	66.8
European	8	3655655	rs13279375	A	T	0.5439	0.0109	0.0019	843384	8
European	20	37328146	rs35531343	A	G	0.771	0.0099	0.0017	1343730	8.2
European	17	32474423	rs4132610	T	C	0.6266	0.0085	0.0014	1577740	8.9
European	6	54080901	rs519844	T	C	0.8861	-0.0169	0.0022	1577640	13.8
European	15	66572135	rs8030978	T	C	0.6698	-0.0122	0.0014	1576970	17.5
European	2	206107318	rs190572876	A	G	0.0484	0.0407	0.0035	1343730	30.5
European	4	43341150	rs6447263	A	G	0.8323	0.0099	0.0018	1577730	7.4
European	3	157163213	rs10936066	T	C	0.7698	-0.0126	0.0016	1577720	14.5
European	9	69472123	rs959613	T	G	0.3678	-0.0075	0.0014	1577590	7.1
European	15	67788548	rs4776970	A	T	0.6501	0.0308	0.0013	1664740	123.4
European	18	61968173	rs565265	A	G	0.0421	0.0164	0.0036	1343730	5.3
European	7	55192070	rs6970262	A	G	0.3484	0.0068	0.0014	1577690	5.9
European	8	127741008	rs2070583	A	G	0.9819	0.0266	0.0053	1604260	6.3
European	6	119159055	rs7741206	T	C	0.0616	-0.0137	0.0029	1577680	5.6
European	6	55401116	rs10948911	A	G	0.6002	-0.0097	0.0015	1343730	10
European	8	73778080	rs900053	A	G	0.8797	-0.0215	0.002	1577700	26.2
European	4	47572809	rs116550968	A	G	0.0153	0.0282	0.0062	1343730	5.3
European	2	241132111	rs77526548	T	C	0.1135	-0.0117	0.0023	1343730	6.4
European	16	87958442	rs72631406	C	G	0.7915	0.0087	0.0018	1343730	5.9
European	10	80808285	rs12098864	T	C	0.0897	0.0141	0.0025	1561480	7.8
European	12	100860235	rs75920779	A	G	0.9756	-0.0277	0.0051	1343730	7.3
European	14	46552308	rs10150421	T	C	0.7469	-0.0083	0.0015	1577670	7.5
European	10	123470670	rs705150	T	C	0.4933	-0.0136	0.0013	1577430	24.9
European	6	36679903	rs4135240	T	C	0.6648	-0.0078	0.0015	1343730	6.7
European	16	20359753	rs9929792	A	T	0.4958	0.0179	0.0013	1577620	42.4
European	1	104546774	rs2121956	A	G	0.4976	-0.0069	0.0013	1576380	7
European	4	88307776	rs6841731	A	G	0.4878	0.0063	0.0013	1663300	5.9
European	5	13505412	rs112897	A	G	0.1298	-0.0106	0.002	1576590	6.9
European	14	78151614	rs61978111	T	C	0.7349	-0.0089	0.0016	1343730	7.6
European	2	240374378	rs2352845	A	G	0.3546	-0.0093	0.0015	1576050	9.2
European	1	60011039	rs17119989	T	C	0.167	0.0098	0.0018	1577310	7.3
European	7	22181502	rs75634353	T	G	0.9023	-0.0161	0.0024	1343730	10.7
European	4	31950414	rs1523176	A	G	0.7511	0.0117	0.0015	1665770	14.2
European	4	34049207	rs80169314	C	G	0.0122	-0.0853	0.0172	424221	6.2
European	2	43226582	rs112694524	A	G	0.0596	0.0178	0.0033	1343730	7.2
European	1	77220252	rs12039417	C	G	0.5661	-0.0084	0.0014	1577690	8.7
European	5	35197740	rs114320040	T	C	0.0136	-0.0304	0.0065	1343730	5.5
European	3	62876045	rs11716851	A	G	0.2815	0.0094	0.0016	1343730	8.4
European	6	38577980	rs113511619	T	C	0.0329	0.0196	0.0041	1343730	5.8
European	7	99984238	rs10274976	T	C	0.8884	0.0106	0.0023	1343730	5.4
European	7	100911510	rs117905808	A	G	0.0204	0.0491	0.006	1343730	15.6
European	8	76672699	rs6999233	T	C	0.9243	-0.0164	0.0028	1343730	8.3
European	10	67356964	rs77521930	C	G	0.9667	0.0243	0.0043	1343730	7.8
European	5	129466822	rs11242001	A	G	0.9088	0.0131	0.0023	1664520	7.9
European	5	56964536	rs10039338	A	G	0.3378	0.0094	0.0014	1577610	10.7
European	5	73955861	rs7731900	A	T	0.1287	-0.0105	0.0022	1343730	5.7
European	7	21902672	rs79880738	A	G	0.0733	0.0168	0.0035	1343730	5.8
European	5	83302440	rs112377178	A	G	0.0464	-0.0202	0.0038	1343730	7
European	16	11639927	rs117454468	A	G	0.9723	-0.0245	0.0049	1343730	6.2
European	3	48089403	rs6442101	T	C	0.6873	-0.0143	0.0014	1665780	23.8
European	11	117397168	rs573455	A	G	0.4624	-0.0086	0.0013	1665370	10.4
European	1	57823424	rs852773	T	C	0.3957	0.0095	0.0014	1577750	10.9
European	2	204093222	rs4675420	A	G	0.3844	0.0082	0.0015	1343730	7.3
European	4	45338637	rs148100189	A	T	0.0119	-0.0559	0.01	843384	7.6
European	18	24209383	rs4800563	A	G	0.5549	-0.008	0.0015	1343730	7
European	2	49619208	rs72829093	A	T	0.969	0.0191	0.0042	1343730	5.3
European	4	102263082	rs112519623	A	G	0.0194	0.0415	0.0053	1343730	14.3
European	3	127786896	rs17203673	A	G	0.0542	-0.0224	0.0033	1343730	10.9
European	6	71812333	rs12192614	A	T	0.5598	-0.0079	0.0014	1577390	7.8
European	2	64423349	rs6715282	T	C	0.7088	-0.0071	0.0015	1577570	5.7
European	14	32717051	rs981524	T	C	0.7902	0.0076	0.0017	1577680	5.1
European	12	99229655	rs1994756	T	G	0.2213	-0.0122	0.0016	1572200	13.6
European	2	130921306	rs11887132	T	G	0.0956	0.0109	0.0024	1577320	5.3
European	19	45676926	rs11672660	T	C	0.219	-0.0384	0.0016	1640910	126.6
European	19	45898774	rs34536593	T	C	0.6788	-0.0099	0.0016	1343730	9.2
European	1	156436589	rs11264483	C	G	0.5782	0.0167	0.0014	1555190	32.1
European	3	123568519	rs2049713	T	C	0.2776	0.0108	0.0015	1577600	12.2
European	11	132835158	rs10791256	A	G	0.6019	-0.0128	0.0014	1577610	19.2
European	13	65156097	rs13378243	A	C	0.9309	0.0196	0.0026	1577640	13.3
European	1	159205095	rs7550207	T	C	0.7674	0.0085	0.0017	1343730	6.2
European	14	26903063	rs11625429	T	C	0.1262	-0.01	0.0022	1343730	5.3
European	14	30315209	rs58622005	A	C	0.2656	0.0088	0.0017	1343730	6.6
European	8	136391395	rs17566326	T	C	0.1825	0.0121	0.0018	1577520	10.7
European	14	77780600	rs2364838	T	C	0.3456	-0.01	0.0015	1343730	10.6
European	13	40670085	rs12870023	A	T	0.301	-0.0136	0.0021	843384	10
European	16	2015665	rs12596630	T	C	0.0842	-0.0151	0.0026	1518470	8.2
European	4	118279439	rs2272160	T	C	0.8278	0.0139	0.0018	1570650	13.9
European	17	50911905	rs72840799	A	C	0.3011	0.0104	0.0016	1343730	10.1
European	3	100790631	rs16842845	T	C	0.7205	-0.0081	0.0015	1575150	7.2
European	8	18226803	rs7830881	T	C	0.6819	0.0073	0.0015	1343730	5.9
European	5	168506153	rs2305734	A	T	0.1815	-0.0113	0.0019	1561780	8.6
European	6	89892912	rs292242	T	C	0.0582	0.0152	0.0031	1343730	6
European	13	65607590	rs7997837	C	G	0.9738	0.0229	0.0048	1343730	5.7
European	6	67428114	rs9363754	T	C	0.0613	-0.0196	0.003	1343730	10.2
European	5	21488938	rs3927441	A	T	0.2496	-0.0198	0.0044	424221	5.2
European	8	20811113	rs2616192	T	G	0.6489	0.0144	0.0014	1577340	24.1
European	8	32858965	rs9656744	T	C	0.5052	0.0078	0.0014	1577720	7.6
European	3	42376954	rs28350	A	G	0.1835	0.0226	0.0017	1576840	39.6
European	2	144859332	rs7560871	A	G	0.074	0.019	0.0026	1577590	12.6
European	10	101160989	rs10786623	A	G	0.7547	0.0102	0.0017	1343730	8.7
European	1	95567709	rs1876750	A	G	0.1784	-0.0154	0.0018	1573790	16.9
European	12	32741586	rs145610333	A	C	0.9808	-0.0325	0.0055	1343730	8.5
European	6	32006551	rs1079995	A	G	0.0973	0.0335	0.0034	843384	22.2
European	5	148655311	rs13161058	A	G	0.7687	0.0103	0.0016	1577670	9.9
European	10	100635683	rs17094222	T	C	0.7792	-0.0263	0.0016	1665500	60
European	9	34515330	rs12001113	T	C	0.659	0.0151	0.0014	1577660	26.4
European	17	77726874	rs9893950	A	G	0.4211	-0.0103	0.0014	1576800	12.7
European	10	67067256	rs2394323	T	C	0.3612	0.0101	0.0014	1575710	12.3
European	4	112402274	rs57590313	A	C	0.2161	0.0182	0.0018	1343730	23.3
European	13	39396338	rs1752056	T	C	0.2728	-0.0083	0.0015	1576650	7.5
European	20	35758102	rs2425140	A	C	0.8645	-0.0164	0.0021	1343730	14.2
European	1	110847170	rs17026542	T	C	0.9557	-0.0147	0.0033	1562360	5.1
European	8	74238310	rs7839862	T	G	0.2487	-0.0078	0.0016	1577680	6
European	14	26722162	rs17111616	A	G	0.5795	0.0085	0.0014	1575610	8.9
European	17	54842048	rs11079135	T	C	0.8494	-0.0165	0.002	1343730	15.8
European	9	124092228	rs74739271	A	G	0.0173	-0.026	0.0058	1343730	5.1
European	1	15554742	rs12759296	T	G	0.6883	0.0119	0.0014	1577680	16.7
European	2	160439185	rs79156200	A	G	0.4361	-0.0118	0.0014	1343730	16.5
European	12	113691914	rs7136086	T	C	0.7747	0.0096	0.0018	1343730	7
European	12	126389634	rs7962731	A	C	0.2556	-0.0087	0.0016	1343730	7.3
European	4	114132729	rs6854583	A	C	0.5618	0.012	0.0013	1577480	19.6
European	17	41734756	rs185830826	A	G	0.0121	-0.0348	0.007	1343730	6.2
European	14	55707387	rs12434554	A	G	0.3062	-0.0072	0.0015	1576780	5.8
European	10	86632965	rs2245877	A	G	0.3416	0.0089	0.0014	1577530	9.7
European	1	241102594	rs9428862	T	C	0.8044	-0.0093	0.0019	1343730	6
European	7	24229459	rs16208	T	G	0.7109	-0.0118	0.0015	1577610	14.4
European	8	14233516	rs4123853	T	C	0.3518	0.0139	0.0014	1577590	22.5
European	12	75685167	rs11180633	T	C	0.2303	0.0071	0.0016	1577280	5
European	4	124053802	rs17813612	T	C	0.6407	-0.0067	0.0014	1525980	5.8
European	3	107643942	rs28538945	A	G	0.1626	0.0174	0.0019	1343730	19.3
European	6	3731804	rs761157	T	G	0.5577	0.0066	0.0013	1652700	6.4
European	3	188688062	rs76686113	A	G	0.9645	-0.0239	0.0041	1343730	8.3
European	6	165774402	rs118105064	T	C	0.021	-0.0241	0.0054	1343730	5.1
European	3	138394511	rs253664	T	C	0.2057	0.018	0.0016	1665660	28.6
European	13	73770018	rs9592943	T	C	0.8763	0.0121	0.0024	1343730	6.3
European	12	90231872	rs73196453	T	C	0.2648	-0.0083	0.0017	1343730	6
European	9	68361891	rs62551275	T	G	0.2748	0.0087	0.0017	1343730	6.5
European	9	118550546	rs7848982	T	C	0.6057	-0.0088	0.0014	1576560	9.5
European	19	3819339	rs80064549	T	C	0.0303	0.023	0.0043	1343730	7.1
European	20	31861378	rs12569	A	G	0.1532	-0.0156	0.002	1343730	14.2
European	18	43107418	rs4072533	T	C	0.7294	0.0131	0.0016	1343730	15.6
European	18	23986997	rs4319846	A	G	0.0783	0.0146	0.0026	1577250	7.7
European	4	156310250	rs17315667	A	G	0.0368	0.0232	0.0044	1546190	6.9
European	10	4191845	rs911739	A	T	0.5409	0.0071	0.0015	1463630	5.7
European	19	39388304	rs117544698	A	G	0.0221	-0.0247	0.0049	1343730	6.3
European	17	9971615	rs9892809	T	C	0.4967	-0.0065	0.0014	1577640	5.5
European	10	28210957	rs61845902	T	C	0.0742	0.0125	0.0028	1343730	5.1
European	4	162389292	rs2167188	A	G	0.3688	0.0078	0.0014	1573290	7.6
European	1	10297748	rs112682076	C	G	0.0083	0.0452	0.0086	1343730	6.8
European	9	29294454	rs10126023	A	G	0.7212	-0.0136	0.0016	1343730	16.7
European	6	130862676	rs3777432	A	G	0.1662	-0.0119	0.0018	1577420	10.4
European	19	57834936	rs138423547	A	G	0.1499	-0.0159	0.003	843384	6.9
European	11	119515884	rs672113	T	C	0.6707	-0.0149	0.0015	1523300	22.5
European	2	137644609	rs10166691	C	G	0.7332	-0.0087	0.0016	1343730	7.3
European	2	174267285	rs78071224	T	G	0.0148	0.0357	0.0071	1343730	6.3
European	15	26491361	rs4572353	T	C	0.4903	-0.0068	0.0013	1577720	6.8
European	2	205193737	rs1921800	A	T	0.2921	0.0118	0.0015	1565110	14.4
European	18	75786573	rs11150911	A	C	0.2924	0.0147	0.0014	1661250	25.1
European	1	167311117	rs10733051	A	G	0.4883	0.0084	0.0013	1653850	10
European	9	137634962	rs143535892	T	C	0.0301	0.0272	0.0057	924569	5.7
European	5	174693128	rs17796183	T	C	0.2083	-0.0085	0.0017	1577250	6.2
European	8	64131505	rs6985222	T	C	0.0277	-0.037	0.0041	1575710	18.7
European	18	2862117	rs556738055	T	C	0.0145	-0.041	0.0085	1343730	5.9
European	18	42748682	rs28449646	A	T	0.9878	-0.0314	0.0071	1343730	5
European	12	33218914	rs11052536	T	C	0.1244	0.0247	0.0019	1662660	37.9
European	19	47205912	rs140036621	T	C	0.015	0.0378	0.0069	1343730	7.4
European	2	8362109	rs4669253	A	G	0.3202	-0.0077	0.0015	1575500	6.5
European	20	55564496	rs6024210	A	G	0.8078	0.0085	0.0018	1343730	5.6
European	12	4179733	rs12582638	A	G	0.4832	0.009	0.0015	1343730	8.7
European	3	170664144	rs201971749	C	G	0.0771	0.014	0.0029	1343730	5.9
European	6	53731152	rs9357772	A	C	0.1111	0.0186	0.0022	1574140	16.6
European	13	77111898	rs17067210	T	C	0.9638	-0.0245	0.0042	1536710	8.3
European	5	37279380	rs13179942	T	C	0.3333	-0.0128	0.0015	1343730	16.8
European	20	63496168	rs310619	A	G	0.356	0.009	0.0014	1539600	9.9
European	1	32810380	rs10798918	T	C	0.8224	0.0127	0.0017	1577710	13.1
European	22	33768995	rs189674138	T	C	0.0268	0.0271	0.0051	1343730	7
European	3	9933702	rs2270894	C	G	0.7601	0.0094	0.0017	1536040	7.5
European	14	67812639	rs181564	T	C	0.3414	0.0086	0.0014	1565990	9.1
European	7	135605106	rs6959832	A	G	0.4729	0.0122	0.0014	1343730	17.5
European	9	28551575	rs72713588	T	C	0.9324	0.0153	0.003	1343730	6.5
European	10	120436307	rs7916856	T	C	0.8092	0.0091	0.0019	1343730	5.8
European	8	93156968	rs11784569	A	G	0.9802	0.0235	0.0052	1343730	5.2
European	13	77906968	rs4435136	C	G	0.3882	-0.0147	0.0015	1343730	21.9
European	9	130688246	rs77889519	A	G	0.0173	-0.0332	0.0061	1343730	7.3
European	18	9285894	rs1074347	T	G	0.4147	-0.0096	0.0015	1343730	9.8
European	2	43271021	rs149274878	T	C	0.0234	-0.0264	0.0049	1343730	7.1
European	5	123089357	rs80146384	A	G	0.8662	0.0138	0.0021	1343730	10.3
European	19	32184245	rs10410583	A	G	0.411	-0.0063	0.0014	1575670	5.2
European	7	83107050	rs6467930	A	G	0.5416	0.0074	0.0015	1343730	6.1
European	4	36249054	rs7655198	A	C	0.6216	-0.0126	0.0015	1343730	16.4
European	3	118041797	rs78705981	A	G	0.034	-0.0194	0.0043	1343730	5.2
European	13	35388979	rs17052192	T	C	0.9124	0.0125	0.0024	1577680	6.7
European	11	18320322	rs10832920	A	G	0.4416	-0.0124	0.0013	1573420	20.8
European	8	10382215	rs74743938	T	C	0.05	0.0276	0.0033	1343730	16.2
European	2	41329784	rs1559468	T	C	0.2968	-0.0133	0.0015	1577680	18.1
European	3	183154530	rs2280563	T	C	0.0848	-0.0153	0.0024	1577630	9.7
European	10	129985064	rs117118217	C	G	0.0189	0.0545	0.0058	1343730	20.2
European	4	158936387	rs11100203	A	G	0.6037	0.0067	0.0014	1577030	5.8
European	11	46422908	rs17725808	T	C	0.9473	-0.0344	0.0036	1343730	20.9
European	17	57623595	rs7342828	T	G	0.3314	0.0121	0.0015	1565990	15.1
European	12	118646652	rs12370309	A	G	0.7266	-0.0103	0.0019	1077330	7.2
European	19	53575218	rs76929553	T	C	0.0433	-0.0366	0.0037	1343730	22.3
European	2	56223296	rs6545559	T	C	0.307	0.0114	0.0015	1577670	13.5
European	1	26896515	rs113849058	T	C	0.0733	0.0171	0.0037	843384	5.4
European	4	18103184	rs77197554	C	G	0.0459	-0.0265	0.0035	1343730	13.4
European	10	127449780	rs11018104	A	T	0.3643	0.0074	0.0014	1553880	6.9
European	4	187235130	rs12639984	T	C	0.6131	-0.0065	0.0014	1575900	5.5
European	2	192994521	rs72913721	A	G	0.7744	0.0112	0.0017	1343730	10.4
European	3	25068924	rs7619139	A	T	0.5864	0.0236	0.0014	1577010	63
European	2	182678804	rs72896637	T	G	0.0634	-0.019	0.0031	1343730	9.1
European	5	107050114	rs13168288	A	G	0.7322	0.0124	0.0015	1598140	15.9
European	2	212996880	rs16849556	A	G	0.9287	-0.0146	0.0027	1551730	7.2
European	15	40160874	rs3759843	A	G	0.2118	0.0082	0.0016	1577720	6.5
European	5	122563415	rs17149348	A	G	0.8994	-0.0112	0.0023	1662330	6
European	7	13638076	rs13438383	T	C	0.0457	0.0186	0.0035	1411390	7
European	4	138828920	rs12186148	C	G	0.4288	0.0106	0.0015	1343730	11.8
European	8	127113259	rs7817677	A	G	0.9648	0.0184	0.0035	1639850	6.8
European	7	19611140	rs2109870	T	C	0.3302	-0.0096	0.0014	1577540	11.2
European	2	229165250	rs9973934	A	T	0.4811	-0.0078	0.0014	1343730	7.6
European	3	189527425	rs7617035	A	C	0.4417	-0.0098	0.0014	1577730	11.6
European	6	20217535	rs6907839	A	T	0.9761	-0.0278	0.0057	1343730	6
European	12	21338235	rs12230953	T	C	0.797	0.013	0.0019	1343730	11.1
European	10	127032984	rs9418803	A	C	0.3838	-0.0074	0.0014	1577670	6.9
European	1	73611024	rs12047954	A	G	0.7607	-0.0148	0.0016	1575660	19.6
European	14	62942921	rs12894226	T	C	0.3607	0.0093	0.0014	1577030	10.5
European	3	172365424	rs6804183	T	C	0.817	0.0115	0.0017	1577530	10.9
European	12	946744	rs11064608	A	G	0.0337	-0.0238	0.0043	1343730	7.5
European	10	132179185	rs4880341	T	C	0.5424	-0.017	0.0013	1575090	38.4
European	10	113074456	rs12776809	A	G	0.0488	0.0232	0.0035	1343730	10.5
European	20	51885535	rs111258374	T	C	0.0318	0.0245	0.0055	843384	5.1
European	16	61683457	rs16963815	A	G	0.8399	0.0115	0.0018	1574050	9.8
European	17	72706228	rs2567487	T	C	0.4557	0.0101	0.0014	1565380	12.3
European	17	80277897	rs62074445	T	C	0.1631	-0.0115	0.002	1343730	8
European	1	198288932	rs34970238	A	G	0.912	0.0138	0.0025	1343730	7.5
European	1	67905065	rs11581508	A	T	0.3021	-0.0129	0.0016	1343730	15.1
European	3	174395740	rs6809653	A	G	0.1609	-0.0109	0.0019	1564610	8
European	6	90872126	rs12191115	T	C	0.1617	0.0091	0.0018	1577540	6.4
European	13	36162785	rs2322894	C	G	0.0724	0.0168	0.0028	1343730	8.7
European	7	44164723	rs2080033	A	G	0.5229	-0.007	0.0013	1577700	7.1
European	21	42565848	rs117821416	A	T	0.9942	-0.0677	0.013	843384	6.7
European	2	24918669	rs11676272	A	G	0.5405	-0.0319	0.0013	1611260	132.2
European	6	12693222	rs558134	T	C	0.4032	-0.0109	0.0014	1563510	14.2
European	16	19924067	rs12446632	A	G	0.1356	-0.0389	0.0019	1660490	92.4
European	11	103195298	rs641823	A	G	0.8681	0.0118	0.0022	1343730	7.1
European	1	52631353	rs4926572	T	C	0.0207	0.0296	0.0059	1343730	6.3
European	17	57521375	rs4793860	A	G	0.3914	0.0083	0.0014	1560100	8.5
European	18	56001187	rs2588469	A	G	0.8829	-0.0115	0.0023	1343730	6.2
European	5	169021467	rs62379474	T	C	0.0281	-0.0203	0.0044	1343730	5.4
European	3	56108832	rs1352008	T	C	0.9464	-0.0251	0.0031	1576610	15.2
European	1	160425147	rs17380127	A	C	0.7177	-0.0098	0.0015	1577080	10.2
European	1	196180806	rs4658019	T	C	0.4439	-0.0064	0.0014	1523080	5.3
European	5	26136953	rs2104787	T	C	0.9423	-0.0212	0.0028	1565960	13.4
European	17	42904266	rs112003011	T	C	0.987	0.0336	0.0067	1343730	6.3
European	9	119577400	rs10491520	C	G	0.4716	0.0091	0.0013	1577110	11.6
European	18	71776886	rs7237830	C	G	0.3175	-0.0074	0.0016	1343730	5.4
European	4	112544815	rs12054589	A	G	0.8604	0.0104	0.0019	1577670	7.4
European	1	96865595	rs75809547	T	C	0.9931	0.0454	0.0102	1343730	5.1
European	3	179251953	rs34795680	C	G	0.6732	-0.0085	0.0015	1343730	7.8
European	10	2624667	rs7084503	T	C	0.4481	0.0121	0.0014	1523290	17.3
European	4	35224829	rs7687153	T	C	0.8103	-0.008	0.0017	1654120	5.6
European	1	11965296	rs2273291	T	C	0.4928	-0.0095	0.0014	1523180	10.9
European	11	114015438	rs77003791	T	C	0.0232	0.0297	0.006	1343730	6.1
European	2	216467334	rs284532	T	G	0.4564	0.0118	0.0014	1343730	16.5
European	1	241439021	rs3014549	T	C	0.2145	-0.0129	0.0018	1343730	12.1
European	4	47622096	rs35283537	A	G	0.0906	0.0157	0.0033	843384	5.7
European	8	40457206	rs2730198	T	C	0.6357	-0.0072	0.0014	1576950	6.6
European	6	5958382	rs11759185	T	C	0.179	-0.0087	0.0018	1577740	5.9
European	14	75702965	rs10483872	T	C	0.1075	-0.011	0.0022	1577740	6.2
European	18	59113160	rs4940447	A	G	0.1753	-0.0096	0.0019	1343730	6.4
European	20	9307875	rs6077510	A	G	0.6255	-0.0074	0.0014	1537310	6.9
European	15	100152748	rs72755233	A	G	0.1134	0.0185	0.0023	1343730	15.1
European	1	209611861	rs11119315	A	G	0.2031	0.0123	0.0017	1520410	12.3
European	11	122161975	rs531523	T	G	0.229	-0.0078	0.0017	1343730	5.3
European	2	190923053	rs4853531	A	T	0.9158	-0.015	0.0027	1343730	7.6
European	3	31414604	rs9830983	T	C	0.1535	-0.0112	0.0019	1577510	8.4
European	11	88408301	rs72970443	A	G	0.8511	0.0102	0.0021	1343730	5.9
European	15	71956284	rs76101703	T	C	0.025	0.0305	0.0061	843384	6.2
European	3	85867392	rs13099482	A	T	0.398	-0.0142	0.0013	1659690	27
European	15	90874620	rs111239956	T	C	0.039	0.0188	0.0038	1343730	6.1
European	8	76211050	rs77933475	A	T	0.0119	0.0509	0.007	1343730	12.4
European	5	44975887	rs6880469	A	G	0.6554	0.0085	0.0015	1343730	7.8
European	19	46263525	rs147963283	A	C	0.0295	-0.0225	0.0047	1343730	5.8
European	9	138152498	rs138673030	T	C	0.9571	0.0226	0.0045	924569	6.3
European	14	96226444	rs113768177	A	G	0.1523	-0.0099	0.0021	1343730	5.6
European	12	89371775	rs17016769	A	G	0.9462	0.0144	0.0032	1343730	5.2
European	6	92868546	rs9351336	T	C	0.4748	0.0114	0.0014	1343730	15.4
European	6	114375626	rs1337332	A	C	0.4294	-0.0071	0.0014	1577680	6.4
European	6	39982053	rs17669837	A	G	0.0145	0.0303	0.0064	1343730	5.7
European	8	63442061	rs1560506	A	G	0.6586	-0.0095	0.0014	1577750	10.9
European	6	8914594	rs56368059	T	C	0.9021	0.0143	0.0025	1343730	8
European	1	226470149	rs10916003	T	C	0.2457	0.008	0.0017	1343730	5.6
European	19	50353745	rs2098662	A	C	0.3793	0.0068	0.0015	1343730	5.2
European	16	80738407	rs79319845	A	T	0.0724	0.0486	0.0085	424221	8
European	16	62284378	rs12926571	C	G	0.3364	0.0102	0.0014	1577400	12.5
European	14	59400258	rs1253144	A	G	0.2423	-0.01	0.0016	1577750	9.4
European	2	55011541	rs3806572	A	G	0.2712	-0.0136	0.0015	1577680	18.9
European	4	7871447	rs7660850	T	C	0.5786	0.009	0.0017	919511	6.9
European	15	68210062	rs148243823	T	C	0.0164	-0.0287	0.0058	1343730	6.1
European	20	58556170	rs1076762	A	G	0.6078	0.0068	0.0015	1343730	5.2
European	6	156225813	rs12203183	T	C	0.1282	-0.0117	0.002	1577160	8.3
European	1	242402090	rs59825488	A	G	0.1417	-0.0137	0.0021	1343730	10.2
European	2	157105510	rs116582647	A	C	0.0081	0.0444	0.0099	1343730	5.1
European	9	20187464	rs321205	A	G	0.5828	-0.007	0.0014	1569600	6.2
European	4	179636846	rs146572577	A	G	0.0567	0.0157	0.0032	1343730	6
European	7	50815003	rs187751016	A	G	0.0309	0.0251	0.0046	1343730	7.3
European	3	30040260	rs9824055	A	G	0.0304	-0.0219	0.0047	1343730	5.5
European	7	108249935	rs55843101	T	C	0.3903	-0.0076	0.0015	1343730	6.4
European	19	12885926	rs2072597	A	G	0.6714	-0.0141	0.0015	1343730	20.3
European	18	2888385	rs34190911	T	C	0.1027	-0.0118	0.0024	1343730	6.1
European	2	9192606	rs35029437	A	G	0.755	-0.008	0.0017	1343730	5.6
European	12	68336515	rs7302909	A	T	0.4905	-0.0065	0.0013	1577320	6.2
European	3	188190817	rs78959937	A	C	0.9833	0.036	0.0069	1343730	6.7
European	7	2780022	rs6964740	C	G	0.8723	-0.014	0.0029	843384	5.9
European	12	13387288	rs892267	T	C	0.5419	-0.0067	0.0014	1565910	5.8
European	2	199424429	rs13400686	A	G	0.8603	-0.0166	0.0019	1577630	17.6
European	3	153407903	rs12488545	A	G	0.8559	0.0124	0.0019	1577000	10.2
European	3	32126707	rs2341422	T	C	0.0905	-0.0115	0.0025	1552720	5.4
European	5	26771375	rs12186923	T	C	0.1949	0.01	0.0018	1553780	7.6
European	8	68666589	rs7846438	A	G	0.8098	0.0083	0.0017	1577750	6
European	18	78731484	rs4482364	A	G	0.5885	0.0075	0.0014	1565230	7.1
European	17	49345001	rs11652146	A	G	0.7005	0.0127	0.0014	1665600	18.9
European	9	128439850	rs141251679	A	T	0.9864	0.0314	0.0063	1343730	6.2
European	2	208315087	rs16840911	T	C	0.0258	0.0214	0.0041	1560940	6.7
European	17	19468998	rs72838831	A	G	0.3123	0.0116	0.0022	843384	6.9
European	8	143420795	rs12716573	A	G	0.2685	0.0099	0.0017	1343730	8.2
European	7	122310911	rs7779018	A	G	0.561	0.0144	0.0014	1343730	24.1
European	5	73866531	rs2931436	A	G	0.6798	0.0084	0.0014	1577740	8.7
European	2	144501078	rs145906554	C	G	0.0109	-0.055	0.01	843384	7.4
European	17	16040596	rs1075901	T	C	0.4358	-0.0095	0.0013	1665860	12.6
European	5	134528909	rs329122	A	G	0.4105	-0.0146	0.0013	1665630	28.5
European	6	50452643	rs57433876	A	G	0.9704	-0.0284	0.0045	1343730	9.6
European	9	106858530	rs12343333	T	C	0.6821	0.0096	0.0015	1343730	9.8
European	2	122720773	rs115779518	A	G	0.0226	0.0325	0.007	843384	5.5
European	12	132755626	rs61951308	T	C	0.9401	0.0143	0.0031	1343730	5.4
European	10	111433190	rs10749086	A	G	0.3771	0.0067	0.0014	1571850	5.8
European	19	56671001	rs9304780	A	C	0.6467	-0.0084	0.0014	1576000	8.7
European	5	163300335	rs2913578	A	C	0.1462	0.0127	0.002	1569130	9.7
European	10	103192742	rs79780963	T	C	0.2096	0.0278	0.0028	1343730	22.5
European	5	172606334	rs4868190	T	G	0.6833	-0.0069	0.0015	1576110	5.4
European	9	134222217	rs11185669	A	G	0.2798	0.0092	0.0015	1570450	9.1
European	17	17793441	rs11649804	A	C	0.2973	-0.013	0.0015	1577390	17.4
European	16	53013353	rs9936502	A	T	0.2584	0.0106	0.0015	1577550	11.8
European	3	48401516	rs187979386	T	C	0.0269	-0.0326	0.0045	1343730	12.4
European	1	38332019	rs12119592	A	G	0.4403	0.0077	0.0013	1577730	8.5
European	8	142676182	rs10956997	A	T	0.8241	0.0099	0.0019	1343730	6.7
European	11	118873906	rs73009445	A	G	0.0418	-0.0298	0.0048	843384	9.3
European	2	192175913	rs12693641	A	G	0.5562	0.0072	0.0014	1577030	6.6
European	8	21624877	rs34426212	T	C	0.9108	0.0116	0.0026	1343730	5.1
European	9	11610054	rs13296444	A	G	0.2316	0.015	0.0015	1660340	22.8
European	14	64678158	rs7141456	T	C	0.3634	-0.0071	0.0015	1343730	5.7
European	2	80353044	rs11683366	A	T	0.2221	0.0113	0.0016	1577620	11.8
European	10	51834698	rs111757520	A	G	0.0876	-0.0153	0.0034	843384	5.2
European	14	28513122	rs12883568	A	G	0.7212	-0.009	0.0015	1566430	8.7
European	3	71223331	rs57346984	T	G	0.9321	0.0159	0.0029	1343730	7.4
European	13	27096624	rs2497962	T	C	0.9483	0.0166	0.003	1577350	7.5
European	1	119774289	rs190242852	A	C	0.986	0.0408	0.0064	1343730	9.7
European	5	167318806	rs1024987	C	G	0.4115	-0.0086	0.0014	1577480	9.1
European	5	69069293	rs2450234	A	G	0.1988	0.0091	0.0018	1343730	6.4
European	3	175859927	rs9835726	T	G	0.3397	-0.011	0.002	843384	7.4
European	4	128993862	rs280602	A	G	0.6591	0.0073	0.0014	1574040	6.7
European	7	28140937	rs864745	T	C	0.4983	-0.013	0.0013	1664280	22.8
European	1	72694618	rs139567799	T	C	0.0108	-0.0447	0.0073	1343730	9
European	7	47737362	rs4724618	A	G	0.2899	-0.0073	0.0016	1343730	5.3
European	17	57919603	rs16942522	T	C	0.0589	-0.0165	0.0032	1518290	6.6
European	3	116305236	rs7611085	A	G	0.0548	0.0168	0.0031	1577390	7.2
European	14	26184239	rs17110862	A	G	0.7532	-0.0086	0.0015	1577210	8
European	1	200228410	rs12128213	A	G	0.4731	0.0065	0.0013	1576490	6.2
European	20	12724238	rs6134648	T	C	0.6807	-0.0078	0.0016	1343730	6
European	11	74674101	rs11822234	T	C	0.388	-0.0092	0.0014	1576800	10.3
European	6	84633934	rs7770869	T	C	0.5546	0.0105	0.0014	1343730	13.2
European	20	15462801	rs2224300	A	G	0.363	-0.0078	0.0014	1577590	7.6
European	9	137364219	rs11507681	A	G	0.0568	0.0196	0.0039	924569	6.3
European	12	43214648	rs7137364	A	T	0.7263	-0.0095	0.0015	1577700	9.6
European	9	121936857	rs35167616	A	G	0.815	0.0098	0.0019	1343730	6.6
European	3	77626487	rs876675	T	C	0.48	-0.0148	0.0013	1577630	29.3
European	3	71925579	rs11718092	A	C	0.5135	0.0073	0.0015	1343730	5.9
European	6	22136180	rs9466269	T	C	0.6098	-0.0067	0.0013	1665410	6.6
European	1	58313770	rs1924565	T	G	0.2881	0.0107	0.0015	1500130	12
European	1	167749669	rs4145461	T	G	0.4546	0.0077	0.0014	1575880	7.4
European	15	23700020	rs2215753	T	C	0.5211	0.007	0.0014	1546820	6.2
European	4	7462076	rs34842798	A	C	0.4735	0.0068	0.0014	1343730	5.9
European	1	61532343	rs116631709	A	T	0.0264	-0.0266	0.0046	1343730	8.1
European	9	7264768	rs1041284	A	T	0.7748	-0.0095	0.0016	1577340	8.5
European	8	11891854	rs34998501	T	C	0.5886	-0.0127	0.002	843384	9.7
European	16	5540766	rs4427803	C	G	0.7613	0.0076	0.0017	1343730	5.1
European	16	6342350	rs4614728	A	T	0.9018	0.0117	0.0023	1565540	6.4
European	1	216147100	rs11120738	A	C	0.1485	0.0139	0.002	1343730	11.4
European	2	105413145	rs6543293	T	C	0.9219	0.0124	0.0027	1557420	5.4
European	18	74681868	rs10514137	T	C	0.2208	0.0087	0.0016	1577000	7.3
European	15	94362437	rs76983840	A	C	0.0788	-0.0136	0.0028	1343730	5.9
European	10	55666950	rs2392949	C	G	0.541	0.0062	0.0013	1577690	5.7
European	1	147668399	rs74125744	T	G	0.9192	-0.0178	0.0027	1343730	10.4
European	11	85238061	rs1517317	A	G	0.6279	0.0082	0.0014	1576670	8.3
European	4	168312132	rs572067	A	G	0.7239	-0.0072	0.0016	1343730	5.2
European	4	151909674	rs165575	A	G	0.8301	-0.0144	0.0018	1577680	14.9
European	11	125576174	rs550276	A	G	0.8494	-0.0121	0.0018	1577680	10.7
European	15	84044702	rs141724470	T	C	0.6795	-0.0069	0.0015	1343730	5.4
European	16	14102533	rs56007264	A	C	0.9363	0.0193	0.003	1343730	9.9
European	1	44251904	rs138700538	A	G	0.011	0.0335	0.0071	1343730	5.6
European	10	101571887	rs3095802	T	G	0.5403	0.0165	0.0013	1577420	36.2
European	2	212231928	rs79305957	T	C	0.1165	0.0118	0.0023	1343730	6.5
European	6	50504497	rs143139880	T	C	0.0361	0.0298	0.0039	1343730	13.7
European	17	48019717	rs9890096	T	C	0.929	0.0297	0.0037	843384	15
European	6	73028938	rs947612	A	G	0.7435	-0.0154	0.0015	1577740	24
European	5	131945765	rs664732	C	G	0.0549	-0.0216	0.003	1565450	12.2
European	5	66707256	rs114459565	A	G	0.0242	0.0223	0.0048	1343730	5.5
European	2	225148939	rs6714081	C	G	0.5564	0.0095	0.0014	1577720	10.9
European	8	92489600	rs544567	T	G	0.756	-0.0075	0.0016	1577680	5.6
European	7	44485775	rs307011	T	C	0.2014	0.0119	0.0016	1665810	13
European	14	77219960	rs2287377	A	C	0.1386	-0.012	0.002	1576740	8.7
European	7	158352914	rs12698219	T	C	0.1015	0.0112	0.0024	1498570	5.5
European	22	43929685	rs12484801	T	C	0.1738	-0.0133	0.0019	1343730	11.6
European	15	100515977	rs11637843	A	G	0.3322	-0.0065	0.0014	1577580	5.5
European	5	96520797	rs2611742	T	C	0.538	-0.0231	0.0014	1577720	60.4
European	11	79398546	rs534863	T	C	0.3329	0.0099	0.0014	1576820	11.8
European	3	24443483	rs2196428	A	T	0.6897	-0.0095	0.0015	1577310	9.6
European	2	219031953	rs4610047	T	C	0.0992	0.0232	0.0032	843384	12.4
European	7	158458893	rs1733163	C	G	0.1922	-0.011	0.0017	1577600	10
European	14	93177899	rs1263371	A	G	0.8518	-0.0138	0.0021	1343730	10.3
European	8	8370777	rs2976971	T	C	0.9442	0.021	0.003	1577580	11.6
European	5	34585708	rs16903158	T	C	0.9255	0.0117	0.0026	1568750	5.2
European	16	61045331	rs62047919	T	C	0.2874	-0.0077	0.0016	1343730	5.8
European	6	109319736	rs12526012	T	C	0.7148	-0.0107	0.0022	843384	5.9
European	8	42648865	rs56737752	A	G	0.0543	0.0215	0.0033	1343730	10.1
European	2	158714890	rs13412326	T	C	0.1412	0.0126	0.0021	1343730	8.7
European	3	142935923	rs111935012	T	C	0.8357	-0.0112	0.002	1343730	7.7
European	6	85678391	rs1059306	C	G	0.6355	-0.0085	0.0013	1665660	10.2
European	11	114059078	rs114786990	T	G	0.0321	0.0199	0.0042	1343730	5.7
European	5	77777710	rs353925	T	C	0.3918	0.0064	0.0014	1577580	5.3
European	13	112221737	rs3861727	A	G	0.6414	-0.0099	0.0015	1343730	10.4
European	4	95467500	rs4444836	A	G	0.8482	-0.0087	0.0019	1577130	5.3
European	20	6652254	rs6140050	A	C	0.6594	0.0189	0.0014	1577440	40.8
European	5	153529963	rs488443	T	C	0.6921	0.0088	0.0015	1577230	8.4
European	5	143793458	rs833748	T	C	0.3343	0.0096	0.0014	1577310	11.2
European	20	18444716	rs6136379	T	C	0.9054	0.0141	0.0029	1077040	5.9
European	1	207855837	rs2796243	T	C	0.4873	-0.0074	0.0014	1343730	6.9
European	14	57095827	rs11628719	T	G	0.0116	-0.0362	0.0075	1343730	5.9
European	1	169121422	rs12731646	T	C	0.3907	0.0072	0.0013	1665290	7.5
European	1	107340421	rs12066815	A	G	0.7876	-0.0202	0.0017	1577710	31.8
European	1	104244352	rs967982	T	C	0.5544	-0.0113	0.0015	1343730	13.3
European	18	30165067	rs1524808	A	C	0.3828	0.0095	0.0014	1564720	10.9
European	8	14542858	rs2410192	T	C	0.7265	0.0082	0.0015	1665840	7.3
European	7	74451019	rs3757589	A	G	0.4066	-0.0127	0.0015	1343730	16.6
European	7	27351246	rs4722691	A	G	0.6419	-0.0062	0.0014	1577730	5
European	1	29825455	rs62652354	T	C	0.41	0.0092	0.0019	843384	5.9
European	11	43236523	rs61886012	T	C	0.2628	0.0103	0.0016	1343730	9.9
European	10	131156186	rs10829935	T	C	0.1903	-0.0106	0.0017	1577630	9.3
European	2	30274156	rs6548006	C	G	0.5061	-0.0108	0.0019	843384	7.9
European	8	57780333	rs34703056	C	G	0.0593	0.0147	0.0033	1343730	5.1
European	6	165302386	rs561155	A	C	0.6096	0.0069	0.0014	1521460	6.1
European	1	164543149	rs12037463	T	C	0.3488	0.0072	0.0014	1564710	6.6
European	11	68493825	rs7120635	A	G	0.7622	0.0141	0.0017	1343730	16
European	1	77206873	rs41312658	A	T	0.9849	0.0273	0.006	1343730	5.3
European	1	232789717	rs16858199	T	C	0.8121	0.0084	0.0018	1559060	5.5
European	12	15391954	rs1461032	T	C	0.7426	-0.0077	0.0015	1577480	6.5
European	7	14882805	rs217576	A	G	0.1057	0.0195	0.0024	1566710	15.3
European	19	7645248	rs141309384	T	C	0.0107	-0.0435	0.0083	1343730	6.8
European	21	39101271	rs724732	C	G	0.0758	0.0152	0.0028	1343730	7.2
European	3	52949886	rs62253606	A	G	0.6579	0.014	0.0015	1343730	20
European	6	53466861	rs58672131	A	T	0.9858	-0.0363	0.008	1343730	5.2
European	6	165806385	rs4709091	T	C	0.2333	-0.0103	0.0016	1565720	9.9
European	10	11264786	rs2379112	T	G	0.0198	-0.0268	0.0054	1515720	6.2
European	4	14015645	rs492134	A	G	0.568	0.0072	0.0013	1577740	7.5
European	10	13489381	rs7919627	A	G	0.827	-0.0151	0.0018	1577720	16.3
European	1	58017448	rs1188001	C	G	0.5673	-0.0112	0.0014	1576050	14.9
European	6	31312973	rs7771432	T	C	0.067	-0.0164	0.0033	1057080	6.2
European	14	71812554	rs1205093	A	G	0.4642	0.0107	0.0013	1577520	15.7
European	18	1840657	rs7238896	A	G	0.8432	-0.0312	0.002	1343730	54.1
European	6	36980439	rs73422783	T	C	0.9398	-0.0143	0.0031	1343730	5.4
European	3	78335883	rs7626011	A	G	0.2617	0.0082	0.0015	1577650	7.3
European	5	8826246	rs1158727	A	C	0.5388	0.0058	0.0013	1577260	5.1
European	3	129555613	rs2824	T	C	0.1112	-0.0139	0.0022	1577720	9.6
European	1	150943399	rs7528773	A	G	0.3447	-0.0089	0.0013	1665860	11.1
European	3	118304668	rs779206	A	G	0.7428	-0.0145	0.0016	1577510	18.9
European	2	80261155	rs1838254	A	G	0.9812	0.0356	0.0062	1452620	8
European	2	191722229	rs73981884	A	G	0.1326	-0.0094	0.0021	1343730	5.1
European	3	55608081	rs79123063	A	G	0.9468	0.0158	0.0033	1343730	5.8
European	1	232432295	rs1547742	A	G	0.107	-0.0141	0.0022	1553460	9.8
European	7	113343913	rs10240131	T	C	0.4174	-0.0166	0.0014	1577740	31.7
European	1	119004219	rs10923724	T	C	0.598	-0.0178	0.0013	1665840	41.9
European	10	54560053	rs7087964	A	T	0.6375	-0.0115	0.0015	1343730	13.8
European	2	143203024	rs6710871	A	G	0.128	0.0238	0.002	1611500	31.9
European	19	11113505	rs1003723	T	C	0.4662	0.006	0.0013	1664320	5.4
European	6	127077234	rs200240179	A	G	0.7266	-0.0126	0.0017	1343730	12.9
European	17	73010373	rs11077654	A	C	0.2001	0.0089	0.0018	1576940	6.1
European	5	17276877	rs298563	T	C	0.1662	0.01	0.0019	1577600	6.8
European	10	32947325	rs1187068	T	C	0.5216	0.0085	0.0013	1577630	10.2
European	6	33852881	rs78861422	T	C	0.0355	0.0226	0.0043	1343730	6.8
European	17	30960801	rs111605426	A	G	0.1195	0.0112	0.0024	1343730	5.5
European	20	4252838	rs6116280	C	G	0.8353	0.0085	0.0019	1343730	5.1
European	3	61264086	rs79373538	T	C	0.8329	0.0305	0.0019	1343730	57.3
European	6	50131004	rs7756035	T	C	0.635	0.0105	0.0014	1577400	13.2
European	6	129442052	rs7738519	T	C	0.6051	-0.0077	0.0015	1343730	6.5
European	5	96798009	rs26500	A	C	0.2215	-0.0176	0.0017	1343730	24.4
European	5	96835135	rs112453659	T	C	0.0195	0.0303	0.0061	1343730	6.2
European	18	33007577	rs73415445	A	C	0.0523	-0.0279	0.0033	1343730	16.6
European	4	23756620	rs16874106	T	C	0.9553	0.0159	0.0033	1565390	5.8
European	2	112819325	rs4849124	A	G	0.3097	-0.0084	0.0015	1577020	7.7
European	13	23845318	rs80221827	T	C	0.8666	0.0122	0.0022	1343730	7.5
European	11	48021462	rs117296223	A	G	0.986	0.0365	0.0068	1343730	7.1
European	1	31898839	rs145554174	A	G	0.9647	0.0235	0.0042	1343730	7.7
European	17	66038762	rs4506936	A	G	0.4394	0.007	0.0013	1575620	7.1
European	11	117632679	rs4936393	A	G	0.6259	0.0088	0.0014	1577680	9.5
European	10	127112104	rs1761532	T	C	0.6273	0.0068	0.0015	1343730	5.2
European	9	131475071	rs10751478	T	C	0.7628	-0.0094	0.0016	1523230	8.4
European	6	53629816	rs7766962	A	T	0.3088	-0.0098	0.0016	1343730	9
European	18	30348218	rs185432675	T	C	0.0116	-0.0449	0.0094	924569	5.7
European	15	39455147	rs78245848	A	C	0.9037	-0.0131	0.0024	1343730	7.3
European	12	22894008	rs2466969	A	G	0.2483	-0.0106	0.0016	1576210	10.5
European	3	53628309	rs17237537	C	G	0.8181	-0.0129	0.0017	1577740	13.5
European	19	2245623	rs45521740	A	G	0.0526	0.0444	0.0032	1343730	43
European	1	222753336	rs12073392	A	C	0.8102	-0.0095	0.0017	1529750	7.6
European	3	141624167	rs2677430	T	G	0.3187	-0.0068	0.0015	1343730	5.2
European	5	51832151	rs61448433	T	C	0.5266	-0.0074	0.0014	1343730	6.9
European	14	33699944	rs11848780	A	G	0.1146	-0.0107	0.0021	1577700	6.5
European	10	79283615	rs1108616	C	G	0.497	0.0109	0.0013	1577400	16.3
European	8	120152765	rs141564001	C	G	0.9833	0.0421	0.0059	1343730	12
European	6	116546433	rs76319074	A	C	0.0395	0.0261	0.0038	1343730	11.2
European	9	128309444	rs2231644	T	C	0.8439	-0.0245	0.0019	1561370	37.3
European	2	226340297	rs72963720	A	G	0.1922	0.0119	0.0018	1343730	10.4
European	21	45101667	rs17004735	A	T	0.9594	-0.0171	0.0038	1343730	5.2
European	10	132599996	rs80226362	T	G	0.1656	0.014	0.0019	1343730	12.8
European	5	140334979	rs2074613	T	C	0.5409	0.0124	0.0013	1575040	20.8
European	10	100875718	rs10883553	A	C	0.446	0.014	0.0014	1575340	22.8
European	12	121427498	rs11065569	T	C	0.4671	0.0132	0.0015	1343730	17.9
European	2	162057301	rs77999304	A	C	0.1599	0.0123	0.002	1343730	9.1
European	1	90486910	rs536629	T	C	0.9686	0.0225	0.0041	1565340	7.4
European	9	117655694	rs16905939	A	G	0.9746	-0.0304	0.0042	1560350	12.3
European	20	55573705	rs2749806	A	G	0.3139	0.0176	0.0015	1343730	31.1
European	11	42824057	rs7125537	T	G	0.9216	0.0146	0.0027	1343730	7.2
European	10	113730301	rs12247479	A	G	0.1209	-0.0119	0.0021	1575430	7.8
European	2	36348292	rs75455572	A	G	0.0234	0.0295	0.0052	1343730	7.9
European	7	67817145	rs2865107	T	G	0.1971	-0.0111	0.0017	1577610	10.2
European	8	51526710	rs4501569	A	G	0.8394	0.0131	0.0018	1577680	12.5
European	11	29892735	rs61885683	T	G	0.9297	-0.0136	0.0029	1343730	5.6
European	17	70351774	rs312759	A	G	0.5402	-0.0133	0.0013	1665790	23.8
European	5	30404727	rs113140961	A	G	0.0153	0.0389	0.0072	1343730	7.2
European	10	69987677	rs112143111	A	T	0.7532	0.0085	0.0017	1343730	6.2
European	6	73578102	rs565535	A	T	0.6212	-0.0092	0.0014	1577490	10.3
European	3	75558557	rs12636663	A	G	0.8262	-0.0276	0.0053	424221	6.7
European	3	16266428	rs2672562	A	G	0.5859	-0.0087	0.0015	1343730	8.2
European	4	172581310	rs7696322	T	C	0.407	-0.0149	0.0015	1343730	22.5
European	8	63271871	rs55940835	A	C	0.4709	0.0103	0.0019	843384	7.2
European	5	119421741	rs28597856	T	C	0.7819	-0.0101	0.0017	1343730	8.5
European	1	14647875	rs28730493	A	G	0.7653	-0.0097	0.0017	1343730	7.9
European	6	38717626	rs116287927	A	G	0.0528	-0.0205	0.0043	843384	5.7
European	3	195453842	rs931528	A	G	0.6202	0.0122	0.0014	1577710	17.5
European	1	193816660	rs142315918	A	G	0.0613	-0.018	0.0032	1343730	7.7
European	4	160615288	rs4691684	T	C	0.7169	-0.0086	0.0015	1577700	8
European	15	77739144	rs186029972	A	G	0.9612	0.0367	0.0042	1343730	17.6
European	18	64849096	rs2000739	A	C	0.1066	-0.012	0.0022	1559460	7.3
European	15	98864717	rs79413935	T	C	0.9787	-0.0274	0.0051	1343730	7.1
European	18	33315949	rs112686410	A	C	0.9918	0.0591	0.0102	1343730	8.2
European	13	111317865	rs9522180	T	C	0.5464	-0.0145	0.0014	1343730	24.4
European	6	130392037	rs116241951	A	C	0.9803	-0.0348	0.0059	1343730	8.4
European	1	162227974	rs6656042	A	G	0.3674	0.0081	0.0014	1577660	8.1
European	4	148850194	rs75954063	A	T	0.9652	-0.02	0.004	1343730	6.2
European	12	22662276	rs79702429	T	G	0.6598	0.0134	0.002	843384	10.7
European	11	40134230	rs10837348	T	C	0.1355	-0.0091	0.002	1568710	5.3
European	2	211482014	rs4321317	A	G	0.7498	0.0078	0.0017	1343730	5.3
European	2	85561052	rs7568458	A	T	0.4584	0.0073	0.0013	1577030	7.7
European	19	28885658	rs4805292	T	C	0.126	0.0113	0.0021	1569620	7.1
European	20	38375462	rs6064469	T	C	0.9094	0.0144	0.0025	1343730	8.1
European	9	82128493	rs12338960	A	G	0.3915	-0.009	0.0014	1577420	9.9
European	11	70124786	rs138613420	T	C	0.0173	0.0294	0.0059	1343730	6.2
European	15	36532479	rs72704479	C	G	0.9817	-0.0249	0.0055	1343730	5.2
European	3	101348148	rs2553421	A	T	0.1153	0.0131	0.0026	1343730	6.3
European	2	12710994	rs7607490	A	G	0.0959	0.0171	0.0024	1577640	12
European	16	24414649	rs9937794	T	C	0.2098	-0.01	0.0017	1573970	8.4
European	22	49944849	rs62234039	A	G	0.8524	-0.0125	0.0027	843384	5.4
European	1	242825855	rs2210612	T	C	0.809	-0.0148	0.0017	1577690	17.5
European	1	220884320	rs3738182	A	G	0.2153	-0.0114	0.0016	1665400	12
European	3	13325906	rs665064	T	C	0.4754	0.0135	0.0013	1577510	24.5
European	21	17161435	rs62241202	T	C	0.0397	0.0262	0.0049	843384	7
European	12	24489100	rs10842358	T	C	0.5321	-0.0116	0.0013	1577450	18.3
European	4	4863149	rs8670	T	C	0.2403	0.0094	0.0017	1343730	7.5
European	2	29336653	rs12465220	T	C	0.5251	0.0059	0.0013	1577660	5.2
European	4	66941978	rs7697899	A	T	0.1156	0.0131	0.0021	1649580	9.4
European	16	54935523	rs4784435	T	C	0.3117	-0.0108	0.0015	1502420	12.2
European	6	161041784	rs1982291	C	G	0.7735	0.0093	0.0016	1577700	8.2
European	3	192726953	rs13088552	C	G	0.2211	0.0115	0.0016	1577010	12.2
European	15	92022239	rs34781129	T	C	0.1872	-0.0146	0.0018	1343730	15.3
European	6	81684603	rs1156970	T	G	0.9469	-0.0154	0.0033	1343730	5.5
European	6	55614513	rs72988060	T	C	0.1055	0.0113	0.0024	1343730	5.6
European	10	78442529	rs11002553	T	C	0.0937	-0.0241	0.0033	843384	12.6
European	2	23147641	rs62123774	T	C	0.925	0.0132	0.0028	1343730	5.6
European	4	89836797	rs2245804	A	T	0.3268	-0.0082	0.0015	1343730	7.3
European	2	17434248	rs1519557	A	G	0.2679	0.0082	0.0017	1343730	5.9
European	12	26959050	rs1166772	C	G	0.3225	0.0067	0.0015	1577350	5.1
European	8	20025776	rs1919486	A	T	0.6724	0.0078	0.0014	1653590	7.6
European	5	89009369	rs148038523	T	G	0.9865	0.0363	0.0072	1343730	6.3
European	3	109158924	rs2673359	A	T	0.3481	-0.0085	0.0014	1577580	8.9
European	7	207373	rs71536278	T	C	0.6791	0.011	0.0022	843384	6.2
European	1	116051209	rs151117777	A	G	0.9387	0.0163	0.003	1343730	7.3
European	2	100368581	rs145853876	A	G	0.0158	-0.0271	0.006	1343730	5.2
European	6	2130540	rs3800159	T	C	0.347	-0.0084	0.0014	1570420	8.7
European	19	18391564	rs116399833	A	C	0.2344	0.0216	0.0017	1343730	36.3
European	18	26773301	rs686641	A	G	0.6387	-0.0084	0.0014	1577340	8.7
European	20	50227723	rs6122890	T	C	0.6464	-0.0068	0.0014	1577310	5.9
European	17	40384957	rs16965741	A	T	0.0962	0.0115	0.0024	1563480	5.8
European	18	78656004	rs12962467	A	G	0.7335	-0.0081	0.0016	1343730	6.4
European	10	121230977	rs11199843	T	C	0.4587	-0.0066	0.0014	1343730	5.6
European	2	150787689	rs962052	T	C	0.7027	0.0072	0.0015	1565670	5.8
European	2	133710300	rs6738353	A	G	0.6727	0.0064	0.0014	1665660	5.3
European	1	107774781	rs7528856	T	C	0.3815	-0.009	0.0014	1577610	9.9
European	4	113481517	rs13140609	T	C	0.3512	0.0082	0.0015	1343730	7.3
European	10	65387198	rs12766885	C	G	0.6326	0.0067	0.0014	1555340	5.8
European	14	80822550	rs61738571	T	C	0.9836	-0.031	0.0061	1343730	6.4
European	8	28327091	rs2722902	A	G	0.4587	0.0095	0.0013	1577750	12.6
European	7	110008916	rs2711366	A	G	0.6184	-0.0071	0.0015	1343730	5.7
European	13	94485921	rs17196261	T	C	0.4106	-0.0068	0.0014	1577590	5.9
European	17	20847176	rs113521180	A	G	0.7475	-0.0145	0.0022	843384	10.4
European	3	135005395	rs1100566	A	T	0.8928	-0.0154	0.0024	1343730	9.9
European	1	27498318	rs9438526	A	G	0.9114	-0.0208	0.0034	843384	9
European	21	14956653	rs1297212	A	T	0.5533	-0.0091	0.0015	1343730	8.9
European	8	40573271	rs141629664	A	G	0.9774	0.0258	0.0055	1343730	5.6
European	3	16781231	rs141215056	A	G	0.7638	0.0124	0.0017	1343730	12.5
European	10	21892880	rs75889151	A	G	0.9786	0.0421	0.0051	1343730	15.8
European	4	144737912	rs11727676	T	C	0.9108	0.0234	0.0023	1640130	23.6
European	5	38820700	rs542867	A	C	0.7087	-0.0092	0.0016	1343730	8
European	15	87753273	rs76780760	T	G	0.8741	-0.0129	0.0022	1343730	8.3
European	17	33525408	rs145909211	A	C	0.0088	-0.0421	0.0085	1343730	6.1
European	14	98705180	rs4905755	A	G	0.3011	0.0066	0.0014	1665690	5.6
European	8	27310425	rs17446091	T	C	0.8106	-0.0142	0.0017	1665600	16.2
European	4	122911621	rs11098675	A	G	0.19	0.014	0.0018	1343730	14.1
European	3	73305051	rs12714797	A	G	0.733	-0.0172	0.0023	843384	13.1
European	21	39272184	rs145104523	T	C	0.1272	-0.0183	0.0022	1343730	16
European	19	51393375	rs7251311	A	C	0.8652	-0.0121	0.0021	1343730	8.1
European	14	54343548	rs1950198	A	G	0.8791	-0.0126	0.0023	1555590	7.4
European	9	137992964	rs117240434	T	C	0.9921	-0.0621	0.0139	924569	5.1
European	22	42484955	rs4822136	A	G	0.8347	-0.0088	0.0019	1564940	5.4
European	13	105089366	rs9514363	T	G	0.0641	0.0133	0.003	1343730	5
European	2	160512443	rs34354637	A	G	0.37	0.0097	0.0015	1343730	10
European	11	111117144	rs321401	T	C	0.3335	0.009	0.0014	1577730	9.9
European	19	30727938	rs111460067	T	C	0.0667	-0.0218	0.0031	1343730	11.7
European	3	5967405	rs10510321	T	C	0.2155	0.0145	0.0016	1577650	18.9
European	9	24070087	rs17836397	C	G	0.1332	-0.0141	0.002	1577480	11.7
European	6	10034090	rs9383344	T	C	0.7825	-0.0103	0.0016	1577750	9.9
European	11	73592068	rs586309	C	G	0.5951	0.0068	0.0014	1576660	5.9
European	4	163923659	rs115836379	A	C	0.9685	0.0191	0.0043	1343730	5
European	4	16586864	rs10446655	A	T	0.3406	-0.0123	0.0014	1523260	17.8
European	17	50191660	rs2075556	C	G	0.8637	0.0124	0.0021	1343730	8.5
European	3	111444234	rs9834882	A	G	0.1117	0.0103	0.0023	1343730	5.1
European	7	107926043	rs10232049	T	G	0.5808	0.0063	0.0014	1577490	5.2
European	14	62415801	rs77575479	A	G	0.9611	-0.0255	0.004	1343730	9.7
European	10	59347520	rs1839536	T	C	0.3757	0.0095	0.0018	1073690	6.9
European	17	57547066	rs7211027	A	G	0.5137	-0.0085	0.0014	1343730	8.9
European	18	41075435	rs117381066	A	G	0.0819	0.0141	0.0027	1343730	6.8
European	2	6280646	rs11694115	T	G	0.0506	0.0207	0.0034	1562770	8.9
European	2	11360795	rs7605784	T	G	0.3472	-0.0107	0.0015	1343730	12
European	5	137213571	rs11242373	C	G	0.5301	0.0105	0.0013	1577430	15.2
European	17	75872207	rs2199048	A	G	0.7181	-0.017	0.0016	1343730	25.6
European	13	58114456	rs2921400	T	G	0.2759	-0.0186	0.0016	1343730	30.5
European	14	31394624	rs11156670	A	G	0.2987	-0.0099	0.0016	1343730	9.2
European	4	140151964	rs28494762	A	G	0.931	0.0158	0.0029	1343730	7.3
European	4	6112950	rs116269521	A	G	0.0307	0.0299	0.0043	1343730	11.4
European	5	32771937	rs3811958	A	G	0.7542	0.0105	0.0015	1665480	11.6
European	4	73403928	rs3756067	A	G	0.3436	-0.0073	0.0015	1343730	5.9
European	2	154535425	rs13432304	T	C	0.277	0.0082	0.0017	1343730	5.9
European	6	123991723	rs7755307	A	G	0.6061	0.0101	0.0015	1343730	10.8
European	10	20569376	rs183215823	T	G	0.0303	-0.0317	0.006	843384	6.9
European	18	2030271	rs2032167	A	T	0.7781	0.0099	0.0017	1565840	8.2
European	2	241902238	rs76643809	C	G	0.9399	0.0188	0.0031	1343730	8.9
European	14	92939887	rs7156335	T	C	0.9241	-0.0126	0.0028	1343730	5.2
European	16	72969291	rs62053220	C	G	0.9137	0.0182	0.0026	1343730	11.6
European	15	33076491	rs74244009	A	G	0.0911	-0.0155	0.0025	1343730	9.2
European	15	54403488	rs496760	A	G	0.5355	-0.008	0.0015	1343730	7
European	15	40981552	rs112968109	A	G	0.9737	0.0384	0.0046	1343730	16.2
European	22	37808082	rs710187	T	C	0.5611	-0.0123	0.0013	1577770	20.5
European	2	5838526	rs56000138	A	T	0.8975	0.0221	0.0024	1343730	19.5
European	6	34723001	rs9380455	A	C	0.6538	-0.034	0.0018	1075990	78.9
European	16	28638626	rs142568930	A	G	0.0239	-0.0279	0.0055	1343730	6.4
European	15	86245851	rs7182094	A	G	0.4399	-0.0068	0.0015	1343730	5.2
European	4	90332805	rs1903579	C	G	0.5307	0.0105	0.0013	1577610	15.2
European	15	93154488	rs4777778	A	T	0.1946	0.0079	0.0017	1576890	5.5
European	5	83034532	rs1864174	A	C	0.7633	-0.0072	0.0016	1577180	5.2
European	7	5493141	rs117014742	C	G	0.9854	0.0307	0.0064	1343730	5.8
European	4	94857894	rs61706867	A	G	0.7704	-0.0109	0.0017	1343730	9.8
European	16	1325788	rs28457180	A	G	0.8187	0.0112	0.0019	1343730	8.4
European	9	125263999	rs35216121	T	G	0.4889	-0.0148	0.0014	1343730	25.4
European	3	11154830	rs4428159	C	G	0.0886	0.021	0.0027	1343730	14.1
European	4	112983953	rs59831391	A	G	0.7266	-0.0076	0.0016	1343730	5.7
European	7	32947078	rs2465899	A	G	0.4984	-0.012	0.0014	1343730	17
European	10	23068131	rs6482251	T	C	0.7307	-0.0106	0.0017	1343730	9.3
European	6	18560361	rs7750245	A	T	0.8872	-0.012	0.0021	1577750	8
European	12	74570328	rs1389495	A	G	0.1681	0.0103	0.0019	1343730	7.2
European	10	126211731	rs11244886	T	C	0.7764	-0.0096	0.0016	1565860	8.7
European	7	111720623	rs76672197	T	C	0.9531	-0.0308	0.0035	1343730	17.9
European	3	83326803	rs116731670	A	G	0.02	0.0347	0.0061	1343730	7.9
European	1	172447720	rs7515895	T	C	0.763	0.0111	0.0015	1665820	12.9
European	7	115677959	rs73716825	T	G	0.8894	-0.0283	0.0064	424221	5
European	5	71795022	rs13164990	T	C	0.1986	-0.0102	0.0019	1343730	7.1
European	7	11549893	rs13228651	T	C	0.156	0.0091	0.002	1343730	5.3
European	7	9955928	rs373504815	C	G	0.2421	0.0116	0.0024	843384	5.9
European	3	49886991	rs11713193	A	G	0.4773	0.026	0.0013	1577340	88.3
European	1	239845555	rs114678589	T	C	0.0273	0.0231	0.0046	1343730	6.3
European	20	62929801	rs6010789	A	G	0.4584	-0.0135	0.0013	1577530	24.5
European	1	25783574	rs3820514	A	G	0.3822	0.0089	0.0014	1513450	9.7
European	6	123474409	rs12332861	T	C	0.8079	0.0105	0.0018	1343730	8.3
European	2	166054167	rs7575938	A	G	0.3784	-0.0125	0.0015	1343730	16.1
European	1	61173435	rs334719	A	T	0.0481	-0.0275	0.0039	1343730	11.8
European	8	10253477	rs75669079	T	G	0.0442	0.0198	0.0037	1343730	7.1
European	21	31289914	rs2251574	C	G	0.121	-0.0151	0.0021	1576830	12.2
European	8	4445876	rs17070316	A	G	0.0897	-0.0133	0.0024	1576320	7.5
European	6	51234054	rs75295469	A	G	0.0751	-0.0294	0.003	1343730	21.9
European	2	76260662	rs11683590	A	G	0.5572	0.0092	0.0013	1577190	11.8
European	14	55513753	rs10130266	C	G	0.7967	0.0097	0.0018	1343730	7.1
European	20	52101443	rs76287132	T	C	0.0153	0.0315	0.0061	1343730	6.6
European	10	125062762	rs10901859	T	C	0.7817	0.0113	0.0018	1343730	9.5
European	10	7700174	rs113316458	C	G	0.0218	-0.0266	0.0052	1343730	6.5
European	4	153084972	rs4696167	T	C	0.6801	-0.0076	0.0014	1577700	7.2
European	4	47694244	rs115201447	A	G	0.0191	0.0278	0.0053	1343730	6.8
European	7	108468302	rs1859773	T	C	0.3164	0.01	0.0014	1577570	12
European	17	49063432	rs11655587	T	C	0.3512	-0.0178	0.0015	1343730	31.8
European	10	34527830	rs7086954	A	C	0.6222	-0.0116	0.0014	1577100	15.9
European	11	6338448	rs60243971	A	G	0.0816	-0.0162	0.0029	1343730	7.6
European	5	81554273	rs11954000	A	C	0.7795	0.0172	0.0016	1577750	26.2
European	10	61321597	rs16915993	A	G	0.0438	0.0159	0.0034	1560170	5.5
European	4	38458991	rs4280739	A	C	0.9299	-0.0141	0.0027	1565870	6.8
European	4	26207221	rs17823089	T	G	0.8279	0.0092	0.0017	1664610	7.2
European	11	127221067	rs12222363	A	T	0.3299	0.0084	0.0014	1577740	8.7
European	2	63684366	rs6723875	T	C	0.3295	-0.0105	0.0014	1577160	13.2
European	13	85907991	rs55859513	A	G	0.6799	-0.0105	0.0015	1343730	11.6
European	5	63750332	rs260992	T	G	0.8461	0.0099	0.0019	1577730	6.7
European	18	42567706	rs7239883	A	G	0.6078	-0.0137	0.0013	1665640	25.2
European	15	80590631	rs77657639	A	C	0.92	-0.0135	0.0027	1343730	6.2
European	5	177340672	rs530210436	A	C	0.9814	-0.035	0.0055	1343730	9.7
European	13	101110678	rs76776920	A	G	0.0274	0.0242	0.0045	1343730	7.1
European	6	96943527	rs62413865	T	C	0.9845	-0.032	0.006	1343730	7
European	7	141147566	rs12703318	A	G	0.1132	-0.0142	0.0023	1550620	9.2
European	13	27418324	rs9512686	A	G	0.3118	-0.0214	0.0014	1577550	52
European	11	428668	rs111758610	T	C	0.0472	0.0185	0.0034	1343730	7.3
European	3	53725362	rs17053417	A	G	0.251	-0.0159	0.0016	1577650	22.5
European	17	7668434	rs78378222	T	G	0.9851	-0.0827	0.006	1343730	42.5
European	4	35582391	rs76916502	T	G	0.026	-0.0252	0.0047	1343730	7.1
European	18	65840625	rs2170937	A	G	0.6796	0.0082	0.0015	1343730	7.3
European	14	77063440	rs17105272	T	C	0.3256	0.0148	0.0014	1577010	25.4
European	8	115738322	rs2694047	A	G	0.2708	-0.0181	0.0015	1576720	32.8
European	1	100548178	rs12028526	T	G	0.5502	-0.0089	0.0014	1343730	9.7
European	6	65351280	rs1995443	T	C	0.3346	-0.007	0.0014	1577620	6.2
European	7	78200451	rs1852006	A	G	0.3691	-0.0205	0.0014	1577430	47.8
European	7	124594841	rs35048321	A	G	0.1972	-0.012	0.0018	1343730	10.6
European	2	36440530	rs848507	T	C	0.5491	0.0091	0.0013	1577430	11.6
European	5	143177523	rs258760	T	C	0.3696	0.0065	0.0014	1665150	5.5
European	6	134496785	rs4896062	A	G	0.6324	0.0087	0.0015	1343730	8.2
European	13	35057331	rs9543171	A	C	0.4474	-0.0105	0.0013	1576320	15.2
European	6	8370293	rs111653545	T	G	0.0544	0.0234	0.0034	1343730	11.2
European	5	11892248	rs2168878	A	G	0.7666	0.0117	0.0016	1577700	12.6
European	14	72562289	rs72547270	T	G	0.0365	0.0258	0.005	924569	6.6
European	7	103482198	rs10233848	A	G	0.6768	-0.0092	0.0014	1577260	10.3
European	6	107564799	rs6940398	A	G	0.5806	-0.0104	0.0013	1665820	14.9
European	1	95817296	rs1342395	A	C	0.6825	0.0193	0.0014	1577700	42.5
European	4	37055793	rs4288015	T	C	0.1703	0.0127	0.0018	1577440	11.8
European	2	178771857	rs13017833	A	T	0.9696	0.026	0.0038	1559610	11.1
European	10	16067239	rs11253760	T	C	0.263	-0.0142	0.0015	1577530	20.5
European	12	48862375	rs2446972	C	G	0.4215	0.0094	0.0014	1564090	10.7
European	8	118273675	rs150894999	A	T	0.0257	-0.0281	0.0048	1343730	8.3
European	2	214526746	rs10189989	A	C	0.4754	0.0094	0.0013	1577270	12.3
European	10	103462691	rs117457051	T	C	0.9835	0.0463	0.0068	1343730	11
European	3	132551993	rs2010811	A	G	0.2662	0.0078	0.0016	1343730	6
European	6	24716828	rs56344861	C	G	0.2826	0.0135	0.0016	1343730	16.5
European	4	129844728	rs143866649	A	C	0.9833	0.0318	0.0061	1343730	6.7
European	13	63830605	rs2932404	A	G	0.1154	0.0136	0.0023	1343730	8.5
European	3	44808042	rs112533781	T	C	0.0395	0.0245	0.0039	1343730	9.5
European	13	103416066	rs4143767	T	G	0.8441	0.0161	0.0021	1343730	13.8
European	5	150210570	rs13153325	A	G	0.6347	0.0085	0.0014	1565120	8.9
European	12	95058535	rs142620547	C	G	0.0399	-0.0193	0.0041	1343730	5.6
European	14	101127364	rs11621775	T	C	0.2532	0.0105	0.0015	1577380	11.6
European	6	166617089	rs3799571	T	C	0.8297	0.0142	0.0019	1577520	13.1
European	20	20396174	rs11087321	C	G	0.7527	-0.0094	0.0016	1576670	8.4
European	7	44751389	rs799451	A	G	0.5054	0.0145	0.0014	1576110	24.4
European	16	81553479	rs12599980	T	C	0.3957	-0.0138	0.0015	1343730	19.4
European	2	22102532	rs77779344	T	C	0.9575	0.0176	0.0037	1343730	5.7
European	11	45382767	rs11038428	T	G	0.3101	-0.0147	0.0014	1658630	25.1
European	6	70641350	rs6455372	T	C	0.3683	0.0074	0.0016	1343730	5.4
European	16	65193561	rs11648661	A	G	0.7797	0.011	0.0017	1577170	10
European	16	72217233	rs811054	T	C	0.5548	0.0148	0.0013	1663960	29.3
European	15	43696327	rs145266097	A	G	0.0338	0.0239	0.0047	1343730	6.4
European	4	102268280	rs10489124	T	C	0.0246	-0.0208	0.0044	1633790	5.6
European	12	16505686	rs74531812	T	G	0.9088	0.0188	0.0025	1343730	13.3
European	10	132050546	rs56906157	T	G	0.151	-0.0105	0.002	1343730	6.8
European	21	22145607	rs116924339	A	G	0.0433	0.0187	0.0036	1343730	6.7
European	16	8924808	rs2447911	T	G	0.6794	-0.0072	0.0015	1576820	5.8
European	1	190497848	rs74853003	A	T	0.0228	-0.0262	0.005	1343730	6.8
European	8	4444768	rs62481012	C	G	0.878	-0.0151	0.0023	1343730	10.3
European	4	31742430	rs1157893	A	G	0.4393	-0.0068	0.0014	1564090	5.9
European	3	60348223	rs77703956	A	T	0.0224	0.0237	0.0052	1343730	5.3
European	18	60383366	rs17066858	A	G	0.9691	-0.0297	0.0044	1541780	10.8
European	11	5425116	rs7939718	A	G	0.5646	0.0062	0.0014	1343730	5
European	11	46187511	rs10838574	A	G	0.3486	0.0131	0.0015	1343730	17.6
European	1	8683385	rs11577530	T	C	0.173	-0.0171	0.0017	1577700	23.1
European	14	47615016	rs6572437	A	C	0.3271	0.0062	0.0014	1577570	5
European	18	60307687	rs1457490	T	C	0.9041	0.0172	0.0023	1601930	13.1
European	19	48758111	rs739320	T	C	0.366	-0.008	0.0015	1343730	7
European	22	47990921	rs9615723	T	C	0.5675	-0.0115	0.0015	1343730	13.8
European	12	49913619	rs78179721	T	G	0.0655	-0.0147	0.003	1343730	6
European	2	73103826	rs1430351	T	C	0.2237	-0.0092	0.0016	1577730	8
European	13	96269937	rs1927790	T	C	0.5736	-0.0181	0.0013	1665780	43.3
European	1	1844830	rs4648727	A	C	0.4342	-0.0114	0.0014	1576840	15.4
European	6	72421972	rs12528795	A	G	0.231	0.0111	0.0016	1576270	11.4
European	10	86127105	rs11201890	A	C	0.1457	0.0115	0.0019	1577720	8.8
European	11	80605054	rs7111552	C	G	0.6638	0.0093	0.0015	1343730	9.2
European	3	3738534	rs17036173	A	C	0.0755	0.0122	0.0026	1573580	5.6
European	1	213973733	rs77354382	A	G	0.9533	0.0171	0.0035	1343730	6
European	4	94099675	rs6532455	A	G	0.473	-0.0161	0.0014	1343730	29.9
European	7	123136687	rs2470985	C	G	0.4106	-0.0077	0.0014	1577660	7.4
European	5	80093870	rs2434281	T	C	0.3329	0.0099	0.0015	1343730	10.4
European	6	77369494	rs145331428	A	G	0.0305	-0.0234	0.0047	1343730	6.2
European	20	15061783	rs117872427	T	C	0.9806	-0.0258	0.0055	1343730	5.6
European	22	21835874	rs17759796	A	C	0.1314	0.0161	0.0019	1665360	16.6
European	12	830314	rs11611246	T	G	0.2047	0.0261	0.0016	1652120	59.1
European	15	66741134	rs55932046	A	T	0.9187	-0.0246	0.0028	1343730	17.8
European	9	82340617	rs79438901	A	G	0.9728	-0.0254	0.005	1343730	6.4
European	5	32787564	rs113986197	A	T	0.0229	0.024	0.0054	1343730	5.1
European	8	13354788	rs61000867	A	T	0.4025	0.0117	0.002	843384	8.3
European	3	181761758	rs6804868	T	C	0.8146	0.0124	0.0025	843384	6.2
European	5	4986962	rs190355	A	T	0.6643	-0.0066	0.0014	1573170	5.6
European	4	4552297	rs6446661	A	G	0.55	-0.0067	0.0015	1343730	5.1
European	4	44583130	rs6833262	A	C	0.8149	0.0189	0.0018	1577650	25.1
European	12	117971558	rs7963783	T	G	0.7191	0.0092	0.0015	1577550	9.1
European	11	2178456	rs146569428	A	G	0.1826	0.0178	0.0019	1343730	20.1
European	4	136162038	rs1296328	A	C	0.4713	0.0199	0.0014	1576790	45.1
European	3	184675592	rs140472314	T	C	0.0473	0.0204	0.0034	1343730	8.7
European	11	37056394	rs333767	T	C	0.6631	0.0075	0.0015	1343730	6.2
European	1	7718795	rs138527696	A	G	0.0072	-0.0519	0.0102	1343730	6.4
European	2	141781303	rs10193397	A	T	0.4098	0.0092	0.0014	1573160	10.3
European	11	116058818	rs73003235	A	C	0.9623	0.019	0.0039	1343730	6
European	8	75422834	rs71529205	A	C	0.0621	0.0137	0.003	1343730	5.3
European	4	145939034	rs7679276	A	G	0.0399	0.0236	0.0046	1505740	6.5
European	1	151143803	rs6674970	A	G	0.684	-0.0212	0.0014	1577520	51.1
European	2	153288330	rs11897939	T	C	0.8311	0.0103	0.0018	1577620	8
European	10	71246697	rs35060171	T	C	0.2668	-0.0087	0.0016	1343730	7.3
European	18	54832780	rs12454204	T	G	0.2718	0.0186	0.0015	1577460	34.6
European	18	37189043	rs2586781	A	G	0.8642	-0.0156	0.0019	1577710	15.7
European	2	97704115	rs78547305	A	G	0.0627	0.0241	0.0032	1343730	13.3
European	16	89602160	rs164740	A	G	0.174	0.0099	0.0019	1343730	6.7
European	5	116375106	rs6594967	T	C	0.6642	0.0121	0.0014	1577740	17.3
European	2	154870458	rs200002768	C	G	0.8615	-0.0111	0.0021	1343730	6.9
European	18	7076465	rs7228959	A	G	0.3671	-0.0066	0.0014	1575340	5.6
European	1	191687883	rs2785781	T	C	0.3899	-0.0082	0.0014	1577740	8.3
European	18	58800393	rs12455190	T	C	0.2058	0.0087	0.0018	1343730	5.9
European	19	13156371	rs892020	T	G	0.4898	0.0083	0.0013	1575910	9.8
European	5	52137638	rs13165775	A	T	0.1111	0.0131	0.0022	1577710	8.6
European	9	72783065	rs77145931	T	C	0.0207	0.0229	0.0051	1343730	5.1
European	10	33383956	rs10827252	A	G	0.492	-0.0083	0.0013	1577240	9.8
European	16	78024121	rs62042985	A	G	0.9142	-0.0139	0.0027	1343730	6.6
European	13	83373038	rs61961476	A	C	0.9825	0.0263	0.0059	1343730	5.1
European	10	85375163	rs11201598	A	G	0.6084	-0.0085	0.0014	1652140	8.9
European	3	181611894	rs6443750	T	C	0.2051	-0.0167	0.0017	1651050	22
European	18	879450	rs149765223	A	G	0.1251	-0.0235	0.0022	1343730	25.9
European	10	54160020	rs4539220	T	C	0.7178	-0.0076	0.0015	1577730	6.4
European	2	96112442	rs2252697	C	G	0.5684	0.0142	0.0015	1343730	20.5
European	5	95027645	rs7730096	T	C	0.1755	-0.008	0.0018	1577750	5.1
European	7	75686333	rs150083099	A	G	0.0546	-0.022	0.0034	1343730	10
European	4	144785160	rs17723304	A	C	0.9414	-0.0166	0.0033	1453680	6.3
European	4	82500642	rs80331081	A	G	0.0076	0.0512	0.0105	1343730	6
European	6	154040884	rs510769	T	C	0.2528	0.0083	0.0015	1665640	7.5
European	8	104323810	rs2458424	T	C	0.5179	0.011	0.0013	1575290	16.6
European	19	44746404	rs12459810	T	C	0.3069	-0.0091	0.0016	1343730	7.9
European	14	91165016	rs4904755	A	G	0.3783	-0.0107	0.0015	1343730	12
European	10	7887784	rs1244458	T	G	0.0861	0.0114	0.0025	1577750	5.3
European	16	72881186	rs4788671	T	C	0.5621	-0.0106	0.0014	1646790	13.4
European	12	49207259	rs111371206	T	C	0.0231	-0.0448	0.007	843384	9.8
European	10	133414901	rs113273641	T	C	0.0286	0.0304	0.0053	1343730	8
European	14	41329554	rs12895083	C	G	0.276	0.0085	0.0015	1577660	7.8
European	17	57420875	rs11868362	T	C	0.1814	-0.0128	0.0017	1654110	13.3
European	12	97576360	rs11109114	A	G	0.8392	-0.0121	0.0018	1577720	10.7
European	5	153758482	rs10058464	A	C	0.1106	-0.0215	0.0021	1577720	23.9
European	11	109789501	rs79741386	A	G	0.0135	0.0368	0.0071	1343730	6.7
European	2	203234499	rs2351774	A	G	0.4475	-0.0104	0.0013	1665210	14.9
European	3	147238067	rs1500858	T	C	0.6461	-0.0083	0.0014	1577720	8.5
European	6	9509797	rs9463175	T	C	0.3323	-0.0132	0.0014	1653770	20.4
European	1	113922367	rs114032172	T	C	0.0419	-0.0169	0.0036	1343730	5.6
European	2	149749821	rs1526288	C	G	0.5969	-0.0093	0.0014	1577440	10.5
European	7	97019902	rs183375261	A	T	0.9559	0.0224	0.0046	1343730	6
European	12	190842	rs148840380	A	G	0.0283	0.0205	0.0046	1343730	5.1
European	2	171268754	rs1861769	A	G	0.1764	0.0084	0.0018	1577310	5.5
European	6	170243857	rs9459983	T	C	0.2997	-0.0095	0.0016	1343730	8.5
European	2	205629385	rs2075208	A	C	0.1325	-0.0119	0.0021	1577720	7.8
European	4	182000106	rs17222837	A	C	0.9152	0.0114	0.0025	1529600	5.3
European	6	89924773	rs62416059	T	C	0.4651	0.0088	0.0015	1343730	8.4
European	11	130949733	rs7111478	A	G	0.5011	-0.0159	0.0013	1577550	33.7
European	6	53534718	rs72943672	T	C	0.8669	0.0113	0.0022	1343730	6.6
European	7	68572614	rs77383500	A	G	0.0389	-0.02	0.0037	1343730	7.2
European	2	234499392	rs4663142	A	G	0.6072	-0.007	0.0014	1571440	6.2
European	12	74503453	rs113983861	A	G	0.0607	-0.0149	0.0031	1343730	5.8
European	1	38748190	rs11211260	A	C	0.2849	-0.0074	0.0016	1555820	5.4
European	16	52848548	rs112868280	A	G	0.8985	-0.0183	0.0025	1343730	12.6
European	10	14928440	rs41298884	A	G	0.04	-0.0205	0.0039	1343730	6.8
European	19	44957750	rs75178253	A	G	0.9136	-0.0128	0.0026	1343730	6.1
European	2	122277134	rs72841564	T	C	0.062	0.0137	0.003	1343730	5.3
European	19	42038314	rs899661	A	C	0.9003	-0.0138	0.0023	1577580	8.7
European	6	41413604	rs55953231	T	G	0.6073	0.0112	0.0015	1343730	13.1
European	22	26376813	rs9613166	A	G	0.5202	-0.0092	0.0014	1343730	10.3
European	8	88402241	rs13269593	T	C	0.3033	-0.0118	0.0014	1577750	16.5
European	1	223456112	rs12402934	T	C	0.2011	-0.0107	0.0018	1575050	8.6
European	3	137821604	rs55847551	A	G	0.8994	0.0108	0.0024	1343730	5.2
European	6	107811855	rs11968258	A	G	0.2205	0.0089	0.0017	1343730	6.8
European	9	95637960	rs4743123	T	C	0.3728	0.0081	0.0014	1575840	8.1
European	7	76688716	rs57881514	A	G	0.173	0.0162	0.0019	1343730	16.8
European	1	22796838	rs1866792	A	G	0.8037	0.0112	0.0017	1577320	10.4
European	13	23640464	rs7989882	A	G	0.3066	-0.0087	0.0014	1577750	9.3
European	16	3661655	rs7200737	A	G	0.2535	0.0204	0.0015	1569420	41.4
European	5	67957237	rs1948330	T	C	0.7297	-0.0114	0.0015	1576920	13.5
European	2	56165038	rs6740716	A	G	0.8174	-0.0099	0.0018	1573580	7.4
European	4	104688415	rs202009843	A	C	0.3588	0.0134	0.0015	1343730	18.4
European	1	162369063	rs737641	A	G	0.3793	0.0116	0.0015	1343730	14
European	15	73701414	rs12591553	A	G	0.4739	0.0091	0.0014	1576680	10.1
European	3	25377267	rs9823425	T	C	0.5487	-0.0122	0.0014	1577270	17.5
European	4	5015156	rs11722554	A	G	0.0533	0.0235	0.0033	1498410	12
European	6	16398686	rs179942	T	C	0.3914	0.0095	0.0015	1544420	9.6
European	10	107480871	rs1372184	T	G	0.2556	-0.0099	0.0015	1648070	10.4
European	9	76295860	rs117742544	C	G	0.0171	-0.0259	0.0057	1343730	5.3
European	9	17733080	rs10963229	A	C	0.1771	-0.0092	0.0019	1343730	5.9
European	14	78933312	rs154331	A	G	0.8887	-0.0117	0.0022	1577560	7
European	11	115174130	rs1048932	A	C	0.4323	-0.0212	0.0013	1665400	59.1
European	6	124129679	rs163290	A	G	0.6434	-0.0072	0.0015	1343730	5.8
European	7	72539549	rs6957305	T	C	0.4004	-0.0071	0.0015	1343730	5.7
European	15	40249382	rs67628366	A	G	0.0612	-0.0165	0.0032	1343730	6.6
European	2	214085458	rs62197895	T	G	0.5055	0.0082	0.0014	1343730	8.3
European	2	7947822	rs12105405	A	T	0.8658	0.0119	0.002	1577710	8.6
European	14	66049442	rs57036551	A	G	0.7339	-0.012	0.0016	1343730	13.2
European	2	128078337	rs115147025	T	C	0.0114	-0.0316	0.0071	1343730	5.1
European	17	66334919	rs8081834	T	C	0.3769	0.0076	0.0014	1624530	7.2
European	2	44552387	rs1542344	A	G	0.3644	-0.0125	0.0014	1577500	18.4
European	14	64789539	rs61594992	T	C	0.1452	0.0097	0.0021	1343730	5.4
European	7	159146091	rs35535169	A	G	0.6702	-0.0093	0.002	843384	5.5
European	5	171341312	rs62381624	T	C	0.1441	-0.0131	0.0027	843384	5.9
European	2	3541268	rs57988266	A	G	0.617	0.0077	0.0015	1343730	6.5
European	2	59620865	rs2215805	A	G	0.2067	0.0167	0.0017	1577710	22
European	1	107182216	rs144716886	A	G	0.0203	0.0276	0.0055	1343730	6.3
European	18	53365793	rs12956821	T	G	0.6701	0.0093	0.0015	1343730	9.2
European	18	72456462	rs7504964	T	G	0.4539	-0.0065	0.0014	1575420	5.5
European	13	78668831	rs9530809	A	G	0.4221	-0.0107	0.0015	1343730	12
European	8	28127412	rs1000275	A	G	0.8884	0.0197	0.0021	1577720	20.2
European	7	45211694	rs17172499	A	C	0.2248	-0.0115	0.0016	1577720	12.2
European	1	48782058	rs113596216	T	C	0.9549	0.0213	0.0037	1343730	8.1
European	14	33105325	rs12893587	T	C	0.7586	-0.01	0.0017	1343730	8.4
European	4	102267552	rs13107325	T	C	0.0794	0.0764	0.003	1665190	142.3
European	5	177561578	rs143658086	T	C	0.0247	-0.0271	0.0055	1343730	6.1
European	15	94725265	rs4984406	T	C	0.5319	0.0142	0.0013	1665810	27
European	2	142294470	rs6744481	A	G	0.8974	-0.0136	0.0022	1577700	9.2
European	12	44861681	rs11833874	A	T	0.854	-0.0099	0.002	1343730	6.1
European	12	106123210	rs1215604	T	G	0.5155	-0.0058	0.0013	1572500	5.1
European	5	32191505	rs61637665	T	G	0.9832	0.0307	0.0066	1343730	5.5
European	6	43356114	rs34541323	A	C	0.0473	0.0159	0.0034	1343730	5.5
European	1	241168691	rs78759867	A	C	0.2764	0.0083	0.0016	1343730	6.7
European	8	26486064	rs28480329	A	C	0.5363	0.0073	0.0014	1343730	6.7
European	7	32305671	rs7779181	T	C	0.7941	-0.0161	0.0016	1577710	23.1
European	19	50793401	rs77621954	C	G	0.0657	0.0129	0.0029	1343730	5.1
European	6	40394284	rs9471333	T	C	0.4934	-0.0317	0.0015	1343730	98.4
European	8	144103704	rs34173062	A	G	0.0667	-0.0299	0.0031	1343730	21.3
European	8	76305830	rs10504616	A	G	0.8794	0.0099	0.0021	1569610	5.6
European	6	3434878	rs4959832	A	C	0.5896	-0.0077	0.0014	1577720	7.4
European	6	56550410	rs7759875	A	C	0.7248	-0.0089	0.0015	1577730	8.5
European	13	93050221	rs12873490	T	C	0.6223	0.0121	0.002	843384	8.8
European	1	50722444	rs61781033	T	C	0.941	-0.018	0.0034	1343730	6.9
European	11	76345852	rs7126625	A	G	0.5762	-0.0066	0.0014	1577140	5.6
European	9	94040615	rs1766923	A	G	0.9165	-0.0192	0.0025	1573390	13.8
European	21	35239944	rs74848904	A	C	0.0823	-0.0171	0.0028	1343730	9
European	8	116409161	rs113795344	T	G	0.0431	0.017	0.0038	1343730	5.1
European	12	54273501	rs4759075	T	C	0.568	0.0131	0.0013	1665840	23.2
European	22	25728470	rs17696356	A	G	0.1483	-0.0139	0.0022	1343730	9.6
European	3	84959360	rs28646033	T	G	0.1591	0.0158	0.002	1343730	14.6
European	13	92070400	rs1887116	C	G	0.556	-0.0076	0.0013	1577680	8.3
European	5	120285133	rs71586474	A	G	0.0191	-0.0262	0.0054	1343730	5.9
European	14	55984875	rs1188164	A	C	0.5061	-0.0101	0.0013	1577000	14.1
European	8	52388803	rs12679286	T	C	0.7729	0.0299	0.0048	424221	9.3
European	1	11069791	rs2791653	A	G	0.2347	0.0167	0.0015	1665820	28.1
European	2	174750925	rs2646198	T	C	0.0652	-0.0139	0.0031	1343730	5.1
European	2	175937136	rs17394437	A	G	0.0611	0.0197	0.0028	1565380	11.7
European	3	124057305	rs4527323	T	C	0.8418	-0.01	0.0019	1577640	6.8
European	16	30049334	rs11642740	A	G	0.6134	-0.0261	0.0014	1577700	76.8
European	8	66294735	rs28877929	T	G	0.7163	0.0146	0.0016	1343730	19.1
European	15	31454117	rs12102124	T	C	0.7073	-0.0084	0.0016	1343730	6.8
European	13	75005461	rs9543830	A	G	0.663	-0.0067	0.0014	1577120	5.8
European	6	46584121	rs3799887	T	G	0.7744	0.0099	0.0016	1573970	9.2
European	5	59857506	rs185351	A	T	0.3998	0.0104	0.0015	1343730	11.4
European	6	103913555	rs4486056	T	C	0.689	0.0086	0.0015	1575780	8
European	6	156294377	rs62435567	C	G	0.0301	-0.0245	0.0045	1343730	7.3
European	14	93864807	rs12885534	T	C	0.3241	0.0072	0.0015	1343730	5.8
European	18	45370664	rs10438964	T	C	0.2651	-0.0146	0.0015	1577640	21.7
European	6	8896100	rs4145032	T	C	0.1184	0.0127	0.0021	1565320	8.8
European	9	119491192	rs4836770	A	G	0.3962	0.0092	0.0014	1572800	10.3
European	11	131597548	rs7112718	A	G	0.2487	-0.0073	0.0016	1577700	5.3
European	10	120302100	rs11199266	A	G	0.5692	-0.0136	0.0014	1576280	21.6
European	17	37800126	rs1960169	A	G	0.3607	-0.0077	0.0017	919511	5.2
European	1	167143448	rs12409055	T	C	0.3318	0.0072	0.0015	1343730	5.8
European	5	141792361	rs461855	C	G	0.1096	-0.0141	0.0023	1343730	9.1
European	1	155018913	rs905938	T	C	0.7364	-0.019	0.0015	1665460	36
European	17	56041176	rs10515122	A	G	0.1795	0.0092	0.0018	1665840	6.5
European	5	173959200	rs12659398	T	C	0.0611	0.0218	0.0029	1515200	13.3
European	17	80383030	rs61741961	T	G	0.0193	-0.0239	0.0054	1343730	5
European	1	184680900	rs12137438	A	C	0.5925	-0.0095	0.0015	1343730	9.6
European	9	120148968	rs10760080	T	C	0.716	0.015	0.0015	1577430	22.8
European	6	26144930	rs72834694	T	C	0.7718	0.0193	0.0017	1343730	29.1
European	4	66050975	rs2061605	T	C	0.3388	0.0068	0.0014	1577740	5.9
European	8	19388856	rs75160640	T	C	0.9356	0.017	0.0029	1343730	8.3
European	6	12651082	rs76941853	A	G	0.0186	0.0335	0.0062	1343730	7.2
European	3	29760270	rs2028407	T	C	0.5701	-0.01	0.0019	843384	6.8
European	14	25692079	rs1956750	C	G	0.2761	0.0079	0.0016	1576930	6.1
European	20	15317702	rs6131661	C	G	0.641	-0.0099	0.0014	1577660	11.8
European	5	176711477	rs2884530	A	C	0.7549	0.0077	0.0017	1343730	5.2
European	13	110366931	rs9559781	A	C	0.3863	0.0083	0.0013	1660390	9.8
European	1	93564977	rs237435	T	C	0.7622	-0.0074	0.0015	1665780	6.1
European	4	129229458	rs58338176	A	G	0.6761	-0.0112	0.0015	1343730	13.1
European	10	120985996	rs182049656	A	G	0.9851	-0.0492	0.0084	843384	8.3
European	1	19106955	rs6426677	A	G	0.412	0.0097	0.0014	1577740	11.4
European	4	6110187	rs35205417	C	G	0.1438	-0.013	0.0021	1343730	9.2
European	5	7180891	rs75102615	T	G	0.0472	-0.0172	0.0037	1343730	5.5
European	2	81364039	rs6547367	A	C	0.3502	-0.0088	0.0014	1577560	9.5
European	20	20430057	rs6075661	T	C	0.5873	-0.0079	0.0014	1555710	7.8
European	6	5464280	rs183223	T	C	0.4587	-0.0092	0.0015	1343730	9.1
European	3	8095760	rs9312002	A	G	0.4478	0.0123	0.0014	1343730	17.8
European	15	67942480	rs11636387	T	C	0.9259	-0.0121	0.0025	1577070	5.9
European	17	66960604	rs12602403	T	G	0.7991	0.01	0.0018	1343730	7.6
European	4	56899380	rs4865165	T	C	0.4969	0.0098	0.0013	1577460	13.3
European	13	106174081	rs1887896	T	G	0.1371	-0.0112	0.0022	1343730	6.4
European	16	53519717	rs12598009	A	T	0.0315	-0.0275	0.0058	924569	5.7
European	7	97846981	rs9641216	A	T	0.752	-0.0085	0.0015	1577670	7.8
European	6	8591023	rs913570	T	C	0.7076	0.0124	0.0016	1343730	14
European	19	50719039	rs183024062	A	G	0.0256	-0.0268	0.0047	1343730	7.9
European	12	28560489	rs7304540	C	G	0.5537	0.0104	0.0014	1343730	13
European	12	18806498	rs11044308	T	C	0.8838	-0.0098	0.0021	1577630	5.5
European	11	57392165	rs650455	A	G	0.0358	0.0182	0.0036	1566710	6.4
European	12	125773003	rs4765296	A	T	0.8699	-0.0098	0.002	1575060	6
European	13	85331654	rs9531762	T	C	0.3929	0.0097	0.0015	1343730	10
European	10	128787941	rs655518	A	G	0.0875	-0.0112	0.0025	1604110	5.1
European	1	108780879	rs12132545	A	G	0.5076	-0.0091	0.0014	1343730	10.1
European	13	28128381	rs9319416	A	G	0.8195	-0.0137	0.0018	1566010	13.6
European	2	224602796	rs6436500	T	C	0.7858	0.0111	0.0018	1343730	9.2
European	16	7913876	rs4464062	T	G	0.5061	0.0103	0.0014	1577440	12.7
European	1	39687800	rs502116	A	G	0.9178	0.0116	0.0026	1343730	5.1
European	13	31017623	rs9315094	T	C	0.5261	0.0091	0.0014	1343730	10.1
European	6	86937621	rs148078229	A	G	0.0431	-0.0229	0.0046	1343730	6.2
European	12	25158555	rs10842496	T	G	0.3704	0.0063	0.0014	1577750	5.2
European	9	132894747	rs739442	A	G	0.5973	0.0076	0.0014	1577070	7.2
European	7	3204715	rs149559708	A	G	0.0108	-0.0412	0.0084	1343730	6
European	9	74216898	rs10781200	T	C	0.6865	0.0097	0.0014	1577700	11.4
European	5	138164976	rs11750814	A	G	0.1833	-0.0178	0.0017	1577700	24.9
European	6	16016215	rs4712272	A	C	0.5943	0.0078	0.0015	1343730	6.7
European	6	122888533	rs75983197	A	G	0.9087	0.0129	0.0026	1343730	6.2
European	1	153258478	rs11589914	T	C	0.2172	0.0093	0.0017	1343730	7.3
European	11	11018798	rs7936666	A	G	0.7242	-0.0073	0.0015	1577490	5.9
European	21	46538744	rs2839313	T	C	0.2469	-0.0075	0.0016	1575320	5.6
European	9	69921082	rs12379494	T	G	0.4996	0.0108	0.0014	1343730	13.9
European	14	49134684	rs11627626	A	G	0.2982	0.0097	0.0016	1343730	8.9
European	7	104229655	rs193888	A	G	0.506	-0.0068	0.0013	1577400	6.8
European	18	8805761	rs582312	A	C	0.2857	-0.0081	0.0015	1573330	7.2
European	8	31492437	rs2250636	T	G	0.4735	0.0104	0.0013	1577440	14.9
European	2	3666218	rs10180438	T	G	0.7116	0.0076	0.0016	1343730	5.7
European	19	4159876	rs2240702	A	G	0.883	-0.0104	0.0021	1573880	6.1
European	16	24298961	rs2107118	A	G	0.5191	0.0157	0.0014	1547220	28.5
European	14	97245653	rs57755999	T	C	0.0162	0.0421	0.0061	1343730	11.3
European	9	28511941	rs112370253	A	G	0.0847	-0.0121	0.0027	1343730	5.1
European	7	19682959	rs73081089	A	G	0.9639	0.0178	0.004	1343730	5.1
European	17	81537213	rs145727050	C	G	0.0104	-0.0348	0.0077	1343730	5.2
European	16	30999862	rs4889606	A	G	0.6223	0.0186	0.0013	1665620	45.7
European	7	101147131	rs34699890	A	G	0.3591	-0.0072	0.0015	1343730	5.8
European	15	70431704	rs4777271	T	C	0.2236	0.0137	0.0017	1343730	15.1
European	1	109257464	rs78852738	A	C	0.9667	0.0234	0.0043	1343730	7.3
European	20	6672976	rs11698104	A	G	0.4784	0.0095	0.0014	1343730	10.9
European	1	18145063	rs10907332	A	G	0.6745	-0.0069	0.0015	1343730	5.4
European	1	25956200	rs298455	C	G	0.8319	-0.0122	0.0019	1343730	9.9
European	18	55528018	rs7240986	A	G	0.3619	-0.0073	0.0014	1577740	6.7
European	16	23861318	rs8061918	C	G	0.2173	-0.0091	0.0017	1343730	7.1
European	4	180371363	rs1344096	A	C	0.364	0.0069	0.0015	1343730	5.4
European	6	95558807	rs7741978	T	C	0.2838	-0.0072	0.0015	1577510	5.8
European	4	61258335	rs2342456	A	C	0.6306	-0.0083	0.0014	1565900	8.5
European	14	38480996	rs72685121	A	C	0.9339	0.014	0.0029	1343730	5.9
European	3	88343427	rs71322826	T	G	0.0453	0.0242	0.0038	1343730	9.7
European	13	74103309	rs9530279	T	C	0.7464	-0.007	0.0015	1565990	5.5
European	7	136292696	rs2555050	A	G	0.4367	-0.0065	0.0014	1553590	5.5
European	22	33909530	rs8137682	T	G	0.9232	0.0153	0.0031	1343730	6.1
European	11	45688862	rs73464307	T	C	0.0365	0.0226	0.0039	1343730	8.2
European	5	146472752	rs10066818	T	C	0.1131	0.0138	0.0023	1343730	8.7
European	8	91844307	rs76416703	A	T	0.0791	0.0163	0.0027	1343730	8.8
European	11	96725821	rs141162720	T	C	0.0557	-0.0202	0.0034	1343730	8.5
European	12	16313019	rs11056870	T	G	0.1356	0.0163	0.0021	1343730	14.1
European	20	9849606	rs6118758	T	C	0.3605	-0.0138	0.0015	1343730	19.4
European	20	35258430	rs11167262	T	G	0.9506	-0.0167	0.0034	1552260	6
European	18	60750329	rs11665339	C	G	0.5359	0.0105	0.0014	1343730	13.2
European	10	114287677	rs10885543	C	G	0.828	-0.0086	0.0018	1576270	5.8
European	1	51845084	rs6702037	A	G	0.4737	0.0104	0.0013	1577700	14.9
European	20	49002298	rs6095391	A	G	0.2435	-0.0119	0.0016	1577750	13
European	14	91045996	rs1951456	T	C	0.2734	-0.0195	0.0015	1577660	37.9
European	5	95849563	rs248343	A	C	0.649	0.0066	0.0014	1577480	5.6
European	16	29263286	rs201259820	T	C	0.1867	-0.0122	0.0018	1343730	10.9
European	2	36553809	rs3770809	A	C	0.3639	0.0102	0.0013	1665730	14.4
European	3	18663227	rs11128900	T	G	0.5945	0.0075	0.0014	1577640	7.1
European	15	98974390	rs35025302	A	T	0.6698	0.0156	0.0015	1343730	24.6
European	21	37513139	rs1803439	A	G	0.6353	-0.0124	0.0014	1576720	18.1
European	1	171474229	rs4916229	C	G	0.9113	-0.0221	0.0024	1577670	19.5
European	17	82044495	rs57998969	T	C	0.1228	0.0172	0.0029	843384	8.5
European	11	17362951	rs12146443	T	C	0.3855	-0.0207	0.002	843384	24.4
European	5	64121949	rs7728319	C	G	0.2614	-0.012	0.0015	1577740	14.9
European	2	1090824	rs6736795	A	G	0.1892	0.0076	0.0017	1665620	5.1
European	13	112766712	rs431845	T	C	0.9029	0.0134	0.0028	1343730	5.8
European	9	132749516	rs12000803	T	C	0.7329	0.0093	0.0016	1561580	8.2
European	22	29598403	rs2530657	C	G	0.9467	-0.0173	0.0035	1343730	6.1
European	7	51663014	rs10267195	T	C	0.742	0.0073	0.0015	1665790	5.9
European	1	60770012	rs425181	T	C	0.3026	0.0084	0.0015	1577740	7.7
European	3	70923087	rs116038811	T	C	0.0527	-0.0171	0.0037	1343730	5.4
European	16	15586785	rs2071332	T	C	0.1964	0.0074	0.0016	1653880	5.4
European	9	77422469	rs62571493	A	T	0.0653	-0.0136	0.0029	1343730	5.6
European	11	125251598	rs10750296	A	T	0.5641	-0.0099	0.0017	1076240	8.2
European	17	70670022	rs78554570	T	G	0.0595	0.0148	0.0031	1343730	5.7
European	17	54916683	rs72829470	T	C	0.0407	-0.0223	0.0038	1343730	8.4
European	2	37768279	rs7589518	A	T	0.5131	0.0111	0.0014	1560240	14.7
European	9	19683209	rs1885229	T	C	0.949	0.0172	0.0033	1343730	6.7
European	4	62613373	rs111481531	T	G	0.0195	-0.0263	0.0054	1343730	6
European	9	5911506	rs7874301	C	G	0.2805	0.0114	0.0021	843384	7.2
European	2	67490304	rs10496152	A	T	0.51	-0.0093	0.0013	1577320	12.1
European	17	27991561	rs4795195	A	G	0.301	0.0097	0.0015	1575790	10
European	4	21716392	rs10029136	A	G	0.2202	-0.0085	0.0017	1577470	6.2
European	2	180019768	rs262269	A	G	0.2554	-0.012	0.0016	1577340	13.2
European	4	66793351	rs7655451	T	C	0.204	-0.011	0.0017	1577610	10
European	19	44923535	rs141622900	A	G	0.0472	0.0364	0.0036	1343730	23.3
European	9	16719447	rs10962549	T	C	0.1556	0.0171	0.0018	1577420	20.7
European	5	13014781	rs112206420	T	G	0.4201	-0.0134	0.0019	843384	11.8
European	14	91258888	rs11623952	A	C	0.4561	-0.0092	0.0015	1343730	9.1
European	9	90379160	rs117724855	T	G	0.0315	0.019	0.0042	1343730	5.2
European	6	40334184	rs116406703	A	G	0.0326	-0.0295	0.0044	1343730	10.7
European	16	13451453	rs7186403	T	C	0.4697	0.0074	0.0014	1577410	6.9
European	12	5245951	rs7133007	A	C	0.9332	0.0155	0.0029	1577660	7
European	9	118797712	rs1409550	T	G	0.2108	0.0121	0.0016	1577500	13.4
European	6	5752591	rs753100	C	G	0.11	-0.0121	0.0022	1565910	7.4
European	8	64680574	rs35024796	A	T	0.8488	-0.0146	0.002	1343730	12.5
European	9	19948949	rs72692045	A	G	0.2957	0.013	0.0016	1343730	15.3
European	14	33394269	rs2383466	A	T	0.9352	-0.0146	0.0028	1577620	6.7
European	13	113884939	rs7399961	C	G	0.6222	0.0078	0.0015	1343730	6.7
European	5	81824044	rs114926827	A	G	0.912	0.0219	0.0026	1343730	16.4
European	18	72536558	rs616682	A	G	0.1843	-0.0134	0.0022	1076740	8.9
European	6	9551792	rs7771609	C	G	0.3501	0.0085	0.0015	1343730	7.8
European	16	3890044	rs2386818	T	C	0.1445	0.0107	0.0021	1343730	6.5
European	6	86897124	rs1853639	A	G	0.6382	-0.0124	0.0014	1561220	18.1
European	14	61619211	rs61990968	A	G	0.0309	-0.0211	0.0043	1343730	6
European	12	17211340	rs10160998	A	G	0.7136	-0.01	0.0016	1343730	9.4
European	2	86343388	rs140528801	A	C	0.0118	-0.0344	0.0072	1343730	5.8
European	12	3755238	rs3809257	T	C	0.7288	-0.0079	0.0016	1343730	6.1
European	8	58959017	rs9650194	T	C	0.4108	-0.0091	0.0015	1343730	8.9
European	4	25271258	rs16876963	A	G	0.0633	0.0153	0.0028	1565900	7.3
European	3	81742961	rs3849570	A	C	0.3737	0.0147	0.0014	1628070	25.1
European	7	135163136	rs11970825	T	C	0.5002	0.0065	0.0013	1577520	6.2
European	20	63753227	rs2281927	C	G	0.562	-0.01	0.0015	1343730	10.6
European	5	155719256	rs13180627	A	G	0.694	-0.0093	0.0016	1343730	8.2
European	9	135097939	rs10858334	C	G	0.8689	-0.0164	0.0022	1567030	13
European	4	164407030	rs1505384	A	C	0.1784	0.014	0.0017	1577490	15.7
European	2	207072187	rs1263629	A	G	0.8707	-0.0172	0.002	1577660	17.1
European	2	169545975	rs2683425	A	C	0.3555	0.0084	0.0015	1343730	7.7
European	5	41743575	rs13189192	A	G	0.1898	-0.0145	0.0019	1343730	13.6
European	7	78404915	rs1968128	T	C	0.2215	0.0092	0.0017	1343730	7.2
European	22	39091660	rs139272	A	G	0.3745	-0.0097	0.0014	1665330	11.4
European	10	77075598	rs1247785	T	C	0.3723	0.0117	0.0013	1665720	18.6
European	15	61119415	rs8031110	A	T	0.6578	0.0116	0.0022	843384	6.9
European	6	23229138	rs9466681	T	G	0.8632	0.0112	0.0021	1343730	7
European	20	22475585	rs8121931	A	C	0.0376	-0.0177	0.0037	1537060	5.8
European	4	46158222	rs62304403	A	T	0.9656	0.0195	0.0041	1343730	5.7
European	1	39278935	rs2252410	T	G	0.0475	-0.0286	0.0037	1577480	14
European	17	6132340	rs75460377	C	G	0.2069	0.0085	0.0018	1343730	5.6
European	16	2086454	rs76029733	T	C	0.0227	0.0283	0.0051	1343730	7.5
European	11	80934819	rs10897727	A	G	0.5448	-0.0072	0.0013	1565850	7.5
European	8	38666364	rs10958801	A	G	0.56	-0.0067	0.0013	1665820	6.6
European	1	230978674	rs114508011	A	C	0.94	-0.0229	0.0032	1343730	12.1
European	12	63780027	rs61935924	A	G	0.1149	0.0108	0.0023	1343730	5.6
European	4	26151105	rs77849807	A	G	0.9785	-0.0383	0.0054	1343730	11.9
European	3	184769360	rs7627067	A	G	0.9288	0.0142	0.003	1343730	5.7
European	11	69491811	rs4980661	A	G	0.4803	-0.0168	0.0014	1568480	32.4
European	14	92394194	rs78749625	A	T	0.1599	0.0119	0.002	1343730	8.6
European	10	60859069	rs7895693	T	C	0.3533	-0.0077	0.0016	1343730	5.8
European	15	96104564	rs4984499	A	T	0.6451	0.0079	0.0015	1575860	6.9
European	12	62614156	rs11174561	A	G	0.1478	-0.0101	0.0019	1577600	7
European	18	42104831	rs1790376	C	G	0.5219	-0.0132	0.0014	1577340	20.4
European	19	47065746	rs3810291	A	G	0.6461	0.0306	0.0014	1639990	105.2
European	1	238174194	rs10925580	A	G	0.2912	0.0082	0.0016	1343730	6.5
European	16	58526871	rs37055	T	C	0.2662	0.0172	0.0015	1577750	29.7
European	2	27519736	rs780093	T	C	0.3768	-0.0111	0.0013	1664850	16.9
European	19	391569	rs10416941	T	C	0.5148	0.0073	0.0014	1516200	6.7
European	5	111569754	rs10075672	T	C	0.9472	-0.0204	0.0035	1343730	8.3
European	10	25451124	rs1329249	A	G	0.4081	-0.0101	0.0014	1577650	12.3
European	8	72845427	rs13276698	A	G	0.2473	0.0109	0.0017	1343730	9.8
European	12	15679827	rs77653456	T	C	0.8663	0.0098	0.0022	1343730	5.1
European	8	113444888	rs1513520	A	G	0.5106	-0.0074	0.0013	1577720	7.9
European	7	20813632	rs6978624	A	G	0.8824	-0.0114	0.0021	1577570	7.2
European	14	85643419	rs11159712	T	G	0.826	-0.0111	0.0025	843384	5
European	16	496426	rs11865110	C	G	0.8967	-0.0114	0.0025	1343730	5.3
European	13	104687475	rs701565	A	C	0.4181	0.008	0.0014	1564610	8
European	7	113499085	rs9691360	C	G	0.6392	0.0101	0.002	843384	6.4
European	22	38323721	rs9680560	T	C	0.0758	-0.0213	0.0028	1343730	13.6
European	7	29187522	rs35555978	C	G	0.1214	-0.0116	0.0022	1343730	6.9
European	4	56203751	rs73240524	A	G	0.0971	0.0155	0.0027	1343730	8
European	21	44064070	rs76131466	T	C	0.0494	-0.0186	0.0037	1343730	6.3
European	11	1289915	rs2292635	T	C	0.0499	0.0234	0.0046	1343730	6.4
European	2	12040449	rs7596479	C	G	0.7224	0.0078	0.0016	1343730	6
European	2	139033495	rs2376110	T	G	0.5407	0.0084	0.0014	1343730	8.7
European	3	173692533	rs1502461	T	C	0.8448	-0.0156	0.0019	1565960	15.7
European	1	178897009	rs112762246	T	C	0.0343	0.0295	0.005	1343730	8.4
European	17	57722632	rs9910424	T	C	0.5385	-0.0118	0.0013	1665050	19
European	11	75566583	rs584961	A	G	0.0998	-0.0122	0.0023	1574680	6.9
European	11	109280677	rs1825164	A	G	0.5527	0.0074	0.0015	1343730	6.1
European	12	113627607	rs10850185	A	C	0.314	0.0109	0.0014	1577740	14.2
European	1	150376722	rs61817501	A	G	0.0716	-0.0217	0.0033	1343730	10.3
European	11	113261790	rs78599561	A	T	0.1227	-0.0127	0.0022	1343730	8.1
European	1	163417129	rs12119636	A	G	0.1274	0.0123	0.0023	1343730	7.1
European	19	33128291	rs6510357	T	C	0.7419	-0.009	0.0016	1343730	7.7
European	4	95344218	rs12643832	A	G	0.9281	-0.0175	0.0035	1343730	6.2
European	4	148678460	rs72735932	C	G	0.0372	-0.0174	0.0038	1343730	5.3
European	12	30715074	rs78303008	T	C	0.0088	0.0471	0.0086	1343730	7.4
European	3	62248094	rs1491963	A	G	0.8118	-0.0084	0.0018	1577730	5.5
European	5	65613660	rs16894099	A	G	0.6774	-0.0094	0.0014	1577570	10.7
European	6	152924458	rs17310198	A	G	0.2094	-0.0082	0.0016	1577740	6.5
European	12	58246746	rs1181377	T	C	0.4267	0.0114	0.0015	1343730	13.5
European	3	13647955	rs745939	T	G	0.9628	-0.023	0.0043	1343730	7.1
European	8	65980028	rs75003352	T	C	0.0294	-0.0295	0.0044	1343730	10.7
European	16	53698464	rs78865581	T	C	0.0422	-0.0404	0.0038	1343730	25.7
European	12	67080535	rs17183481	A	G	0.9514	-0.0197	0.0034	1532700	8.2
European	17	81053169	rs76044224	T	C	0.0848	0.0153	0.0027	1343730	7.8
European	15	99563618	rs1434232	A	G	0.7702	-0.0077	0.0016	1565010	5.8
European	2	147048636	rs2598503	T	C	0.61	-0.0117	0.0015	1343730	14.2
European	22	49287847	rs717336	A	C	0.3221	-0.0064	0.0014	1577670	5.3
European	9	9044100	rs452629	T	C	0.3469	-0.011	0.0015	1343730	12.6
European	7	122319692	rs12706405	A	C	0.2545	-0.0116	0.0015	1573170	14
European	10	4917059	rs10751993	C	G	0.662	-0.0071	0.0016	1343730	5
European	12	117202740	rs4766834	A	C	0.492	0.0097	0.0013	1577640	13.1
European	17	80849668	rs180796089	A	G	0.0154	-0.0318	0.0069	1343730	5.4
European	5	85352883	rs11959829	T	C	0.1663	0.0122	0.0018	1574050	10.9
European	5	144674074	rs532822290	A	T	0.0135	0.0864	0.0181	424221	5.7
European	11	99983990	rs10736584	T	C	0.3573	0.0071	0.0014	1573190	6.4
European	12	69321677	rs317685	A	G	0.6833	-0.0095	0.0015	1577720	9.6
European	16	53641066	rs144313291	T	C	0.9852	0.0589	0.007	1343730	16.4
European	21	31913865	rs11909388	A	G	0.6954	0.0072	0.0015	1577550	5.8
European	14	58520848	rs12588976	T	C	0.339	-0.0102	0.0015	1343730	11
European	4	20169552	rs17598002	A	G	0.8544	-0.0186	0.002	1343730	19.9
European	4	72630974	rs4694504	A	G	0.5164	0.0089	0.0013	1577050	11.1
European	7	140349090	rs6964909	A	G	0.3054	-0.0094	0.0015	1575100	9.4
European	7	37563569	rs4720251	T	C	0.4702	-0.0107	0.0013	1577750	15.7
European	22	31701789	rs6518754	T	C	0.517	0.0101	0.0013	1665340	14.1
European	16	53957890	rs35951481	T	C	0.0924	-0.0133	0.0025	1343730	7
European	2	147542531	rs77318766	A	G	0.0365	0.0174	0.0039	1343730	5.1
European	1	74679978	rs146740725	T	C	0.0264	-0.0279	0.0051	1343730	7.3
European	16	53720603	rs115179667	A	G	0.018	-0.0596	0.0068	1343730	17.7
European	4	129399057	rs4863948	T	C	0.5918	-0.0097	0.0015	1343730	10
European	3	102397681	rs9811444	A	G	0.8075	0.0167	0.0017	1577520	22
European	15	38037043	rs17558620	A	C	0.5309	0.0086	0.0014	1627780	9.1
European	2	16669353	rs1404293	A	G	0.7956	-0.012	0.0018	1343730	10.6
European	16	12582563	rs11075103	A	G	0.6188	0.0067	0.0015	1343730	5.1
European	16	82506856	rs11862439	A	G	0.6633	0.0103	0.0014	1573980	12.7
European	8	21454503	rs13279304	T	C	0.0846	-0.0174	0.0026	1343730	10.7
European	7	86550035	rs10272432	A	T	0.0135	0.0345	0.0071	1343730	5.9
European	10	69389833	rs4746848	C	G	0.2054	0.0087	0.0017	1572740	6.5
European	3	26501929	rs2202157	T	C	0.1912	-0.0136	0.0017	1665020	14.9
European	5	123858800	rs330663	T	G	0.3455	-0.0075	0.0016	1343730	5.6
European	2	42708417	rs4953575	A	G	0.5568	0.0124	0.0013	1577390	20.8
European	15	63555028	rs17185483	T	C	0.0858	0.0163	0.0024	1573940	11
European	5	18789373	rs12522645	A	C	0.7032	-0.0079	0.0015	1553570	6.9
European	8	130903325	rs11777920	A	T	0.5716	0.0062	0.0013	1576470	5.7
European	17	67479112	rs2949923	A	G	0.5616	-0.0081	0.0014	1343730	8.1
European	7	17247482	rs6968554	A	G	0.3702	-0.0082	0.0014	1665380	8.3
European	17	36646810	rs3815050	A	G	0.7899	-0.0108	0.0018	1343730	8.7
European	6	50593446	rs184495044	T	G	0.9791	0.0274	0.006	1343730	5.3
European	6	15162173	rs112724643	T	G	0.8985	0.017	0.0024	1343730	11.9
European	11	124052435	rs10893133	T	C	0.3454	-0.007	0.0015	1576720	5.5
European	22	46088037	rs58280444	A	G	0.0089	0.0634	0.0095	1343730	10.6
European	6	145313775	rs187247127	A	G	0.9714	-0.0255	0.0055	1343730	5.5
European	12	59156327	rs2221158	T	C	0.4646	0.0086	0.0013	1665660	10.4
European	7	2383353	rs146038252	T	C	0.0246	-0.0222	0.0049	1343730	5.2
European	9	80656504	rs199950405	C	G	0.2555	-0.0124	0.0023	843384	7.2
European	8	84606988	rs1351724	T	G	0.2521	-0.0145	0.0015	1577560	21.4
European	9	96493326	rs6477495	A	G	0.1539	-0.0123	0.002	1343730	9.1
European	3	29321578	rs7426782	T	C	0.0506	0.0153	0.0031	1564760	6.1
European	2	41667181	rs72799044	A	C	0.0359	0.0262	0.0042	1343730	9.4
European	15	70795165	rs8036284	T	C	0.2447	0.0082	0.0016	1574620	6.5
European	3	105884873	rs12485832	A	G	0.0892	-0.0133	0.0025	1343730	7
European	7	148354661	rs13243241	A	G	0.5699	0.0078	0.0014	1577080	7.6
European	5	7344170	rs78116826	T	C	0.9646	0.0236	0.004	1343730	8.4
European	6	5736889	rs2145980	T	C	0.576	0.0062	0.0014	1577490	5
European	4	36538411	rs11730794	T	C	0.3506	0.0091	0.0015	1564360	8.9
European	1	195170034	rs604368	T	C	0.7832	0.0172	0.0017	1343730	23.3
European	11	134147010	rs646513	C	G	0.5591	-0.0067	0.0014	1576690	5.8
European	11	3039495	rs451041	A	G	0.5249	0.0083	0.0013	1665810	9.8
European	15	82788491	rs149555644	A	C	0.0187	0.0714	0.007	843384	23.7
European	11	40298955	rs72893113	A	C	0.1092	0.0117	0.0024	1343730	6
European	4	171527621	rs4624627	A	G	0.154	-0.0106	0.0019	1577220	7.6
European	9	110702639	rs62571359	A	T	0.043	0.0191	0.0037	1343730	6.6
European	6	40392252	rs3734558	T	C	0.0173	-0.0314	0.0063	1343730	6.2
European	5	181229734	rs2770957	C	G	0.7746	-0.0082	0.0016	1574100	6.5
European	8	143828069	rs4076358	A	G	0.5902	0.0111	0.0013	1659530	16.9
European	8	93642623	rs4466370	T	C	0.2911	-0.0117	0.0016	1343730	12.6
European	18	25091357	rs6508347	T	C	0.3848	0.0113	0.0014	1572890	15.2
European	8	140039374	rs72685254	A	G	0.0749	0.0146	0.0027	1343730	7.2
European	13	70085118	rs9572357	T	C	0.755	0.0071	0.0016	1577610	5
European	8	51792728	rs4352840	A	T	0.1051	-0.0121	0.0022	1577760	7.4
European	11	27035800	rs76148688	A	C	0.0083	-0.039	0.0085	1343730	5.3
European	16	31589691	rs117449742	A	G	0.0544	-0.016	0.0032	1343730	6.2
European	3	105216838	rs13092641	T	C	0.0885	0.0188	0.0024	1653940	14.3
European	8	65245347	rs7823404	T	C	0.9515	0.0196	0.0036	1343730	7.3
European	9	72863092	rs13297727	A	G	0.1514	-0.0131	0.0019	1577610	11.3
European	13	19732078	rs7991116	A	C	0.8701	-0.0147	0.0021	1577760	11.6
European	15	43701404	rs55683269	T	C	0.0149	-0.0291	0.0065	1343730	5.1
European	20	53322476	rs189922	A	G	0.4465	-0.0104	0.0015	1343730	11.4
European	3	135951730	rs13081105	A	G	0.6931	-0.0107	0.0014	1577750	13.7
European	1	235221523	rs12117563	A	G	0.1421	0.0103	0.002	1562030	6.6
European	9	21998140	rs3218018	T	G	0.9146	0.011	0.0023	1646430	5.8
European	5	158648401	rs75135998	T	C	0.9772	0.0383	0.005	1343730	13.7
European	14	72806605	rs3937455	C	G	0.4337	0.0118	0.0014	1575440	16.5
European	4	147313058	rs115545561	T	C	0.0551	0.0163	0.0035	1343730	5.5
European	11	10431700	rs1450273	A	C	0.1316	-0.009	0.002	1577110	5.2
European	3	195678143	rs148834058	A	G	0.0572	-0.0482	0.0086	424221	7.7
European	3	11227397	rs347608	T	C	0.4091	-0.0071	0.0015	1343730	5.7
European	1	211311718	rs12041498	A	T	0.8448	0.0092	0.0019	1577740	5.9
European	3	63106983	rs2084330	T	G	0.4243	0.0062	0.0014	1577480	5
European	1	90765528	rs6428601	A	C	0.4095	-0.0124	0.0014	1567500	18.1
European	11	49050815	rs144979475	A	G	0.9766	0.0719	0.0156	424221	5.4
European	16	28880144	rs8055138	T	C	0.3972	0.036	0.0013	1609200	168.1
European	14	101073662	rs12431682	T	C	0.3957	-0.0125	0.0013	1665210	21.2
European	7	98837529	rs9691334	A	G	0.166	0.0121	0.0019	1343730	9.7
European	12	124022084	rs10773049	T	C	0.5808	-0.0131	0.0013	1665720	23.2
European	3	34954237	rs62262165	T	C	0.8799	-0.0268	0.0022	1343730	33.4
European	3	17110659	rs77781071	T	C	0.0153	0.0334	0.0063	1343730	6.9
European	3	172770283	rs13067364	A	G	0.125	0.0098	0.0022	1343730	5.1
European	6	119572338	rs12195185	A	G	0.7647	-0.0079	0.0017	1343730	5.5
European	9	2197987	rs57263785	A	G	0.7723	0.0159	0.0017	1343730	20.1
European	7	89280290	rs1208868	T	C	0.0613	-0.0169	0.0033	1343730	6.5
European	12	40773471	rs1596535	A	C	0.3464	0.0097	0.0015	1343730	10
European	6	104046388	rs17064550	T	C	0.0258	0.0218	0.0044	1558360	6.1
European	3	153284461	rs4680047	A	G	0.4829	-0.0065	0.0013	1577600	6.2
European	7	112123933	rs2729556	T	C	0.4904	-0.0064	0.0014	1343730	5.3
European	2	163724731	rs10192119	T	G	0.8149	-0.0142	0.0017	1665610	16.2
European	1	87287093	rs6675584	A	C	0.4712	0.0084	0.0013	1576990	10
European	11	126743363	rs11220596	A	G	0.3584	-0.0077	0.0014	1576550	7.4
European	6	137593734	rs9399221	T	C	0.2444	0.0127	0.0017	1343730	13.1
European	22	29287569	rs72547435	A	T	0.9314	0.0232	0.0029	1343730	14.9
European	1	244057734	rs11590416	A	G	0.7975	-0.0091	0.0017	1559880	7.1
European	7	148392318	rs183807137	T	C	0.0308	-0.0187	0.0042	1343730	5.1
European	10	60031281	rs7911953	T	G	0.8753	-0.0108	0.0023	1565970	5.6
European	2	46520728	rs2346416	A	G	0.487	-0.0089	0.0013	1577450	11.1
European	1	220282480	rs2175481	T	C	0.303	-0.009	0.0016	1343730	7.7
European	7	150971426	rs4725984	T	C	0.3518	-0.012	0.0014	1664480	17
European	5	61826044	rs73105901	A	G	0.8463	0.0164	0.002	1343730	15.6
European	10	77003539	rs1907719	A	T	0.4896	-0.009	0.0015	1343730	8.7
European	12	20768549	rs2138333	T	C	0.1388	0.0112	0.0022	1343730	6.4
European	20	17229920	rs1578401	A	G	0.5611	0.0089	0.0014	1577700	9.7
European	18	32470393	rs11664566	T	C	0.1874	-0.0126	0.0018	1343730	11.6
European	22	50026067	rs137888	A	G	0.4975	-0.0089	0.0013	1573990	11.1
European	13	66561866	rs148766366	C	G	0.9863	0.0323	0.0069	1343730	5.5
European	3	156620739	rs62275574	A	C	0.0383	0.0202	0.0038	1343730	7
European	9	31578266	rs16917172	A	G	0.9537	0.0158	0.0032	1558630	6.1
European	8	52220134	rs2360802	A	T	0.7871	0.008	0.0017	1577590	5.6
European	3	153964682	rs564293285	A	C	0.9625	0.0183	0.0039	1343730	5.6
European	16	83566560	rs6563935	A	G	0.3372	0.0074	0.0014	1576280	6.9
European	18	39912332	rs35167071	A	G	0.1309	-0.0141	0.0021	1343730	10.7
European	22	38847325	rs9611036	C	G	0.1328	0.0156	0.0022	1343730	11.9
European	3	43876454	rs17076170	T	C	0.2655	-0.0143	0.0015	1575660	20.8
European	9	93859760	rs76017475	A	G	0.0948	0.0175	0.0025	1343730	11.6
European	16	24723857	rs200539	T	C	0.2512	-0.0171	0.0015	1577740	29.4
European	13	66498722	rs73209605	A	T	0.024	-0.0256	0.0051	1343730	6.3
European	11	29301624	rs80298400	T	G	0.9641	-0.0303	0.0048	1343730	9.6
European	10	79374921	rs74144710	A	G	0.9592	0.0221	0.0045	1343730	6
European	2	187600638	rs75518586	A	C	0.9625	-0.0202	0.0039	1343730	6.7
European	6	152598784	rs1727070	T	C	0.4808	-0.0111	0.0015	1343730	12.9
European	9	20620293	rs2780834	A	G	0.6848	0.0115	0.0021	843384	7.4
European	16	16015385	rs246212	A	G	0.7649	0.0102	0.0017	1343730	8.7
European	16	50952397	rs1564981	A	G	0.4375	0.0068	0.0013	1665830	6.8
European	4	178048863	rs1381697	C	G	0.6919	-0.0101	0.0016	1343730	9.6
European	2	206626087	rs17786667	T	C	0.519	-0.0078	0.0014	1343730	7.6
European	16	49511941	rs72784278	T	G	0.0389	-0.024	0.0037	1343730	10.1
European	18	28829201	rs7227479	C	G	0.055	0.0191	0.004	1073260	5.7
European	22	32707932	rs10854627	A	G	0.9069	-0.0111	0.0023	1577740	5.9
European	17	55408065	rs4793791	A	G	0.5777	0.0091	0.0014	1343730	10.1
European	5	137625877	rs17171525	A	C	0.0404	0.0178	0.0036	1571820	6.1
European	10	97137749	rs11189010	T	C	0.2129	0.0084	0.0019	1343730	5
European	5	98121012	rs11952918	A	G	0.7117	-0.0087	0.0016	1343730	7.3
European	14	34960340	rs10148463	T	C	0.5877	-0.0085	0.0018	1076600	5.6
European	5	165562264	rs7706467	A	G	0.9213	0.0133	0.0024	1618600	7.5
European	3	72343494	rs4677148	T	G	0.7802	-0.0093	0.0016	1577380	8.2
European	9	25578398	rs150993403	A	C	0.97	-0.0215	0.0044	1343730	6
European	7	5307815	rs62441156	A	G	0.7762	-0.015	0.0018	1343730	16.1
European	14	55076409	rs6573000	A	G	0.4606	-0.0097	0.0014	1343730	11.4
European	1	64317246	rs1587167	T	C	0.3666	-0.0118	0.0015	1343730	14.4
European	6	152018028	rs35060990	C	G	0.9188	0.0159	0.0027	1343730	8.4
European	14	33331228	rs77612411	A	G	0.947	0.0182	0.0033	1343730	7.5
European	12	109535468	rs2058807	T	C	0.4978	-0.0117	0.0013	1611440	18.6
European	12	14783051	rs73294695	T	C	0.8002	0.0119	0.0018	1343730	10.4
European	6	13997590	rs7752108	C	G	0.1217	0.0123	0.0021	1577720	8.3
European	1	22163074	rs72478520	T	C	0.1896	0.0101	0.0018	1343730	7.7
European	17	58338035	rs2632527	A	G	0.7004	-0.0099	0.0016	1343730	9.2
European	19	3362005	rs117300545	A	G	0.0212	0.0231	0.0051	1343730	5.2
European	2	183250655	rs2368357	A	G	0.0103	-0.0487	0.0108	843384	5.2
European	12	38330568	rs10880926	A	G	0.8586	-0.0132	0.0021	1343730	9.5
European	1	14809032	rs6671110	T	C	0.1816	-0.0109	0.0019	1343730	8
European	3	26643386	rs13067538	T	C	0.244	-0.0084	0.0016	1577310	6.8
European	1	78461673	rs1581749	A	G	0.6009	-0.0086	0.0014	1576940	9.1
European	7	156524100	rs4370410	T	G	0.6137	-0.0084	0.0014	1577210	8.7
European	9	99623148	rs117430348	A	G	0.944	0.0206	0.0036	1343730	8
European	13	92392372	rs111811072	T	C	0.0664	-0.0149	0.003	1343730	6.2
European	7	98490538	rs7791109	T	C	0.4122	0.008	0.0015	1536230	7
European	9	8116720	rs10758937	A	T	0.6375	-0.0082	0.0014	1577600	8.3
European	21	15067325	rs8132765	T	G	0.612	-0.0091	0.0015	1343730	8.9
European	22	42299339	rs73886026	C	G	0.9097	-0.015	0.0026	1343730	8.1
European	12	926876	rs7487683	T	C	0.0341	-0.0214	0.0042	1553380	6.5
European	8	20717702	rs2616243	A	C	0.3912	-0.0081	0.0014	1577730	8.1
European	7	68783000	rs6955034	A	G	0.3402	-0.0073	0.0015	1343730	5.9
European	9	19513703	rs7019102	A	G	0.6831	0.0103	0.0015	1343730	11.2
European	6	166760636	rs6912712	A	C	0.6251	-0.007	0.0015	1343730	5.5
European	6	137360570	rs2176978	A	G	0.428	0.0074	0.0014	1343730	6.9
European	1	208844458	rs71635186	A	G	0.0662	0.0146	0.0029	1343730	6.3
European	21	40830505	rs4818184	A	G	0.1206	0.0101	0.0021	1563370	5.8
European	7	73722128	rs73138856	A	G	0.0838	-0.0121	0.0027	1343730	5.1
European	2	71863881	rs7584979	T	C	0.3648	-0.0076	0.0014	1573960	7.2
European	4	18345139	rs11732858	T	C	0.7318	-0.0154	0.0016	1343730	21.2
European	21	41281640	rs2838006	T	C	0.3705	-0.0156	0.0014	1577680	28.1
European	12	92527107	rs12422726	A	G	0.9079	0.0132	0.0024	1577620	7.4
European	1	216581211	rs17669502	A	G	0.7478	-0.0075	0.0015	1577720	6.2
European	20	58890888	rs55830103	T	G	0.8018	0.0151	0.0019	1343730	14.7
European	13	66559657	rs9529094	A	G	0.7738	-0.0076	0.0017	1343730	5.1
European	7	83290055	rs2709875	T	C	0.6516	-0.0083	0.0015	1343730	7.5
European	1	223634215	rs35133270	C	G	0.6641	-0.0094	0.0015	1343730	9.4
European	5	36640905	rs10941308	A	G	0.2608	-0.008	0.0015	1576410	7
European	2	172889049	rs3769276	T	C	0.2356	-0.0112	0.0017	1343730	10.4
European	6	166180223	rs3099254	A	G	0.2151	-0.0144	0.0017	1577060	16.6
European	2	106872542	rs11678837	T	C	0.2912	0.0121	0.0015	1577170	15.1
European	1	79730734	rs78463114	A	G	0.9835	-0.0278	0.006	1343730	5.4
European	9	78700332	rs150083991	A	G	0.0333	0.0258	0.0046	1343730	7.7
European	12	51830007	rs516505	T	G	0.3431	-0.007	0.0014	1577220	6.2
European	15	87262840	rs2649685	T	C	0.1643	0.0099	0.0019	1575720	6.7
European	3	129610970	rs9808900	T	G	0.1865	0.0087	0.0019	1343730	5.3
European	7	132086373	rs76060746	T	C	0.0869	-0.0136	0.0026	1343730	6.8
European	5	176594955	rs11134985	T	C	0.4446	0.0079	0.0014	1577700	7.8
European	6	147852155	rs6938551	T	C	0.7167	0.0084	0.0015	1577680	7.7
European	10	4544052	rs313475	A	G	0.456	-0.0077	0.0013	1576940	8.5
European	14	24090950	rs79873985	A	G	0.9859	0.0379	0.0068	1343730	7.6
European	14	29612186	rs6571314	A	C	0.3912	0.0116	0.0014	1577710	15.9
European	10	77633574	rs2619617	A	C	0.5492	-0.0078	0.0014	1522770	7.6
European	6	20486275	rs4134958	A	G	0.3762	0.0106	0.0014	1664330	13.4
European	11	75247917	rs78198741	T	C	0.9586	-0.0178	0.0036	1343730	6.1
European	1	58387949	rs338936	T	G	0.5004	0.0092	0.0015	1343730	9.1
European	3	117237070	rs4855933	A	T	0.4334	-0.0083	0.0015	1343730	7.5
European	1	201968670	rs61821489	A	G	0.0796	0.0235	0.0027	1343730	17.5
European	13	26723795	rs192104050	T	C	0.1329	0.0096	0.0021	1343730	5.3
European	2	195282594	rs7588732	A	G	0.5763	-0.0103	0.0015	1343730	11.2
European	8	37834193	rs11785789	A	G	0.3399	-0.008	0.0015	1343730	7
European	20	49010988	rs6066948	T	C	0.0244	0.02	0.0045	1530600	5.1
European	5	142480075	rs4912856	T	C	0.4413	0.0066	0.0014	1576180	5.6
European	7	53657660	rs150256919	A	C	0.986	-0.032	0.007	1343730	5.3
European	2	156057072	rs72906070	T	G	0.7809	-0.0087	0.0017	1343730	6.5
European	5	80230479	rs12520486	A	G	0.5568	0.0068	0.0014	1343730	5.9
European	1	111716737	rs151264912	T	G	0.9791	0.0263	0.0054	1343730	6
European	22	45430131	rs11705686	A	C	0.1383	-0.0091	0.002	1566200	5.3
European	5	65564841	rs11957149	A	G	0.9839	0.0349	0.0067	1343730	6.7
European	11	56894985	rs11228826	A	G	0.0626	-0.0156	0.0026	1650040	8.7
European	3	65722014	rs12492488	T	C	0.0279	0.02	0.0043	1640810	5.5
European	3	196614869	rs12718060	A	T	0.3502	-0.0075	0.0015	1343730	6.2
European	21	41108568	rs74505896	T	C	0.9543	-0.0202	0.0036	1343730	7.7
European	7	54251064	rs4338053	A	G	0.4871	0.007	0.0013	1577550	7.1
European	3	44842479	rs10514710	A	G	0.1995	-0.0159	0.0016	1665840	22.5
European	13	80326097	rs9531048	A	G	0.0252	-0.027	0.0047	1343730	8
European	8	104487864	rs11989936	A	C	0.9186	0.0146	0.0025	1565980	8.3
European	8	72537705	rs7845090	A	G	0.7191	-0.0187	0.0016	1343730	30.8
European	9	137206529	rs111492193	T	C	0.1693	0.0185	0.0024	924569	13.9
European	18	69784432	rs59246415	A	C	0.0328	0.0191	0.0042	1343730	5.3
European	11	40542241	rs9667449	T	C	0.4039	0.0071	0.0015	1343730	5.7
European	5	101687985	rs1479063	T	C	0.4125	0.0079	0.0014	1577240	7.8
European	1	194139311	rs61815586	A	T	0.1475	-0.0102	0.0021	1343730	5.9
European	1	227990620	rs186387062	A	G	0.0117	-0.0375	0.007	1343730	7.1
European	7	95565072	rs4729199	T	C	0.4461	0.006	0.0013	1577630	5.4
European	17	7655719	rs55831773	T	C	0.1796	-0.0191	0.0019	1343730	23
European	1	84201769	rs603939	T	C	0.2343	0.008	0.0016	1577590	6.2
European	17	21131359	rs11656064	A	G	0.7364	-0.0076	0.0016	1574400	5.7
European	2	238660519	rs60976276	A	G	0.7214	0.008	0.0016	1343730	6.2
European	14	99006652	rs1257633	T	C	0.8764	-0.0092	0.002	1567430	5.4
European	2	21227477	rs432483	C	G	0.8127	-0.0102	0.0017	1665810	8.7
European	19	6418226	rs72983829	T	C	0.9316	-0.0185	0.0031	1343730	8.6
European	11	110796222	rs12797031	C	G	0.0998	-0.0127	0.0026	1343730	6
European	2	104819590	rs4851718	T	C	0.3237	0.0159	0.0014	1577730	29.2
European	6	34176412	rs56005336	C	G	0.967	0.0315	0.0042	1343730	13.2
European	14	53948020	rs12893484	A	G	0.5803	-0.0088	0.0015	1343730	8.4
European	5	13986139	rs11959989	A	G	0.3948	0.0122	0.0014	1576230	17.5
European	15	69243619	rs11629932	T	C	0.4009	0.0101	0.0014	1577520	12.3
European	15	73490581	rs142592509	C	G	0.0907	-0.0191	0.0027	1343730	11.8
European	5	180313640	rs75050499	T	C	0.3687	-0.0084	0.0015	1343730	7.7
European	1	173967349	rs61826771	T	C	0.8942	-0.0258	0.0023	1343730	28.5
European	11	65528811	rs77461879	C	G	0.0505	-0.0212	0.0036	1343730	8.4
European	18	78238974	rs62092551	T	C	0.6382	-0.0093	0.0015	1343730	9.2
European	5	132698762	rs1468217	C	G	0.2587	0.0101	0.0022	843384	5.4
European	2	60199570	rs11125830	A	G	0.4167	-0.0065	0.0014	1576210	5.5
European	12	66889299	rs1252270	A	C	0.6858	0.0087	0.0016	1343730	7.3
European	18	40383692	rs75114755	A	T	0.3674	-0.0087	0.0015	1343730	8.2
European	13	31616886	rs7999463	A	T	0.556	0.009	0.0019	843384	5.7
European	3	172506192	rs17600346	T	C	0.9586	0.0161	0.0034	1561670	5.7
European	13	68501326	rs2062460	A	G	0.5184	-0.0083	0.0014	1343730	8.5
European	20	64047123	rs140992805	A	G	0.0336	0.0189	0.0041	1343730	5.4
European	16	62804832	rs2962449	T	C	0.4862	0.0137	0.0013	1577730	25.2
European	3	35369189	rs1113404	A	G	0.0846	0.0144	0.0024	1577510	8.7
European	4	166504209	rs6829635	A	T	0.5064	0.0086	0.0013	1577430	10.4
European	5	51048716	rs17819597	C	G	0.1262	0.0215	0.002	1574500	26.2
European	2	40435406	rs4629203	T	C	0.749	-0.0112	0.0016	1577520	11.6
European	12	49005349	rs1126930	C	G	0.0337	0.0429	0.004	1343730	26.1
European	8	115906577	rs138614275	A	T	0.9709	0.0213	0.0046	1343730	5.4
European	14	25103597	rs74570979	A	G	0.0412	-0.0217	0.0037	1343730	8.3
European	1	108150157	rs12729559	T	C	0.724	-0.0096	0.0015	1576010	9.8
European	8	118466885	rs10110194	C	G	0.3986	0.0084	0.0015	1343730	7.7
European	2	223968847	rs10933029	T	C	0.4211	-0.0077	0.0015	1343730	6.5
European	9	92170961	rs10820948	A	C	0.0832	0.0139	0.0026	1343730	7
European	5	107492465	rs17160042	A	T	0.1208	-0.0115	0.0022	1343730	6.8
European	2	51354715	rs17041624	T	G	0.276	-0.0102	0.0015	1576650	11
European	10	33809398	rs10827290	T	C	0.4059	-0.0084	0.0014	1577530	8.7
European	2	134456688	rs2289470	A	G	0.1302	-0.0132	0.0021	1664950	9.5
European	11	128463160	rs76404385	T	C	0.0913	-0.0158	0.0025	1343730	9.6
European	10	74773549	rs7075347	T	C	0.0932	-0.0192	0.0025	1552900	13.8
European	7	148909003	rs2373419	C	G	0.6637	-0.0089	0.0016	1343730	7.6
European	20	34837997	rs12626122	A	G	0.6136	-0.0164	0.0014	1523250	31
European	10	133064653	rs11101715	A	G	0.4978	-0.011	0.002	843384	7.4
European	2	960769	rs4246560	C	G	0.5729	0.0151	0.0019	843384	14.7
European	1	52356695	rs72666819	C	G	0.987	-0.0339	0.0065	1343730	6.7
European	5	169236939	rs7719642	T	C	0.7343	-0.0084	0.0016	1575820	6.8
European	5	68396052	rs7707989	A	G	0.8156	0.0116	0.0018	1564820	9.9
European	13	51059434	rs12868899	T	C	0.0773	-0.0131	0.0026	1576530	6.3
European	4	29901407	rs73808412	A	T	0.1466	0.0132	0.0028	1343730	5.6
European	5	94870497	rs159032	T	C	0.2217	0.0133	0.0016	1568360	16
European	14	102307923	rs3759558	A	G	0.1651	0.0144	0.0018	1577650	14.9
European	5	28404578	rs10461673	A	G	0.7678	0.0095	0.0016	1573430	8.5
European	12	68763675	rs12368490	C	G	0.3406	0.0068	0.0015	1343730	5.2
European	3	46772202	rs372123401	T	C	0.8962	0.0124	0.0026	1343730	5.7
European	1	210669562	rs11799806	A	G	0.9624	0.0266	0.0039	1343730	11
European	6	163182438	rs2763994	A	G	0.2811	-0.0068	0.0015	1576350	5.2
European	7	51490542	rs75851969	A	T	0.1298	0.0107	0.0022	1343730	5.9
European	12	111194980	rs58899348	A	C	0.9799	-0.0424	0.0059	1343730	12.2
European	7	37398366	rs12669698	T	C	0.8946	0.0137	0.0024	1561520	7.9
European	9	123506399	rs11792229	T	C	0.9719	0.0243	0.0045	1343730	7.2
European	8	22805151	rs4872028	A	G	0.7983	0.0087	0.0017	1577740	6.5
European	8	94301993	rs12548050	A	C	0.1903	0.0084	0.0017	1562200	6.1
European	6	51897580	rs10456653	T	G	0.6641	-0.0244	0.002	843384	33.5
European	5	99184882	rs9328012	A	T	0.2732	-0.0092	0.0016	1343730	8
European	4	10424728	rs4698053	A	G	0.464	-0.0151	0.0019	843384	14.7
European	14	62175214	rs1966099	A	G	0.3005	-0.0076	0.0016	1343730	5.7
European	10	113105435	rs17130183	T	C	0.8629	0.0135	0.0019	1566070	11.9
European	17	47243446	rs7209345	A	G	0.7692	-0.0106	0.0017	1343730	9.3
European	14	82231385	rs146770277	T	C	0.0231	-0.0307	0.005	1343730	9.1
European	8	76256270	rs200711566	A	C	0.0438	0.0665	0.0099	424221	10.7
European	20	9604181	rs6056745	T	C	0.8516	-0.0093	0.0019	1574010	6
European	2	219303885	rs2271593	T	C	0.1301	-0.0229	0.0021	1577640	27
European	1	88238958	rs7537006	A	T	0.0849	-0.011	0.0024	1565930	5.3
European	8	34124521	rs7843751	A	G	0.5956	-0.0062	0.0014	1575870	5
European	6	108952455	rs147460256	A	G	0.0431	0.0171	0.0037	1343730	5.4
European	6	31114584	rs6917517	T	C	0.1604	-0.0107	0.0018	1664390	8.6
European	5	151843248	rs7721901	T	G	0.016	0.0666	0.0083	843384	15
European	2	212548507	rs7599312	A	G	0.2837	-0.0245	0.0015	1665760	59.2
European	6	147693426	rs73597497	T	C	0.0377	-0.0197	0.0039	1343730	6.4
European	8	115539178	rs11778934	C	G	0.4252	0.0142	0.0015	1343730	20.5
European	18	30870082	rs8093287	T	C	0.6504	-0.0098	0.0014	1577070	11.6
European	9	21358891	rs660675	A	C	0.1599	0.008	0.0018	1577640	5.1
European	3	165386884	rs17517073	A	G	0.0627	-0.0166	0.0031	1343730	7.1
European	5	86885560	rs12697769	A	G	0.4872	-0.014	0.0014	1343730	22.8
European	13	96141372	rs75735541	C	G	0.0237	-0.0231	0.005	1343730	5.4
European	3	8873435	rs658371	C	G	0.801	-0.0089	0.0017	1573920	6.8
European	8	31397181	rs2575069	T	C	0.6196	-0.0081	0.0014	1577310	8.1
European	7	6369252	rs59492457	A	T	0.1302	0.0227	0.0028	843384	15.3
European	17	72725568	rs8071840	A	G	0.558	-0.0073	0.0014	1564090	6.7
European	6	28320360	rs853687	T	G	0.0412	0.0253	0.0036	1564020	11.7
European	12	32379799	rs6488051	C	G	0.3679	-0.0098	0.0014	1576740	11.6
European	6	90048178	rs62408194	A	G	0.0679	0.0142	0.0031	1343730	5.3
European	9	104954583	rs12336688	A	G	0.1123	-0.0105	0.0023	1343730	5.3
European	11	29221137	rs12364080	T	C	0.8796	0.0209	0.0022	1343730	20.7
European	4	17212367	rs596982	C	G	0.5307	-0.0079	0.0013	1577560	8.9
European	3	28731800	rs34680889	A	G	0.5382	-0.0109	0.0015	1343730	12.4
European	1	177093226	rs114774374	A	G	0.0469	-0.0232	0.0034	1343730	11.1
European	19	19281042	rs6511027	T	C	0.1496	-0.0176	0.0019	1665780	19.7
European	3	170452862	rs78581952	A	G	0.958	0.0209	0.0043	1343730	5.9
European	20	60837459	rs17803407	A	G	0.9551	0.0173	0.0038	1513440	5.3
European	1	64338875	rs1496014	T	C	0.3317	-0.0084	0.0015	1343730	7.7
European	6	100418958	rs117133658	A	G	0.0246	-0.0308	0.0055	1343730	7.7
European	1	92695345	rs2391199	T	C	0.1041	0.0224	0.0021	1665800	25.8
European	11	115004349	rs76684862	A	C	0.1508	0.0126	0.002	1343730	9.5
European	5	72735066	rs115745920	T	C	0.029	-0.0296	0.0047	1343730	9.5
European	9	1809976	rs10810883	T	C	0.9363	0.0124	0.0028	1577630	5
European	1	209935941	rs724054	A	T	0.5491	0.0144	0.0013	1577550	27.8
European	13	65631572	rs9540493	A	G	0.4771	0.0224	0.0013	1662690	65.8
European	10	90416055	rs1001711	A	C	0.4819	0.0064	0.0013	1577740	6.1
European	14	84442692	rs8006090	A	G	0.6108	0.0113	0.0014	1522710	15.2
European	3	67038544	rs72626926	T	C	0.152	-0.0091	0.002	1343730	5.3
European	17	73124555	rs6501599	T	C	0.0294	-0.0251	0.0051	1425800	6.1
European	8	129701818	rs4582526	T	C	0.467	-0.0067	0.0014	1577440	5.8
European	9	79355985	rs12348290	A	G	0.1176	0.016	0.0022	1343730	12.5
European	15	41654739	rs112578934	T	C	0.0215	-0.0253	0.0054	1343730	5.6
European	1	12415825	rs76258242	T	C	0.0445	0.0205	0.0036	1343730	7.9
European	13	55924446	rs551916685	T	G	0.0214	-0.0249	0.0054	1343730	5.4
European	3	132245151	rs138563685	A	G	0.9572	-0.0263	0.0053	924569	6.2
European	21	36320291	rs2236433	A	T	0.828	-0.0093	0.002	1343730	5.5
European	2	173607842	rs62176553	A	G	0.132	-0.0139	0.0021	1343730	10.4
European	6	61931361	rs16900689	A	G	0.0731	0.0184	0.0025	1561750	12.7
European	16	73728658	rs1038864	A	G	0.8321	-0.0102	0.0018	1577560	7.8
European	1	175494120	rs61805066	T	C	0.153	-0.0118	0.002	1343730	8.4
European	3	70508765	rs11128178	A	G	0.1967	0.0161	0.0017	1577580	20.6
European	15	59206682	rs11852359	T	G	0.0601	-0.0155	0.0029	1573810	7
European	4	19904652	rs11735138	T	C	0.1875	-0.0108	0.0017	1577530	9.7
European	2	221442814	rs2288628	T	G	0.2604	-0.0116	0.0015	1577680	14
European	18	24584035	rs9949580	C	G	0.8218	0.0208	0.0017	1577640	33.7
European	2	25340607	rs142670362	T	C	0.0255	0.0249	0.0047	1343730	6.9
European	5	36118879	rs11954023	C	G	0.3906	0.0078	0.0015	1343730	6.7
European	11	2737591	rs17744036	T	C	0.1613	0.0083	0.0018	1653280	5.4
European	1	56543106	rs2404715	T	C	0.1028	0.0132	0.0022	1655720	8.7
European	8	63252241	rs117740874	T	C	0.0184	-0.0257	0.0056	1343730	5.4
European	11	79604530	rs77821266	T	G	0.9306	0.0133	0.0029	1343730	5.3
European	7	17135428	rs73073679	T	C	0.0352	0.0196	0.0041	1343730	5.8
European	12	119420605	rs4638359	T	C	0.3452	-0.0088	0.0016	1343730	7.4
European	12	132210365	rs10444603	C	G	0.8169	-0.0134	0.0018	1548960	13
European	11	70468767	rs61885874	C	G	0.0514	0.0167	0.0035	1343730	5.7
European	7	142640193	rs4726538	T	C	0.5738	-0.0063	0.0014	1577750	5.2
European	10	3873309	rs6601771	T	G	0.3376	0.0102	0.0014	1577570	12.5
European	21	38636401	rs460695	A	G	0.5955	0.0078	0.0015	1343730	6.7
European	2	54144476	rs13404903	C	G	0.9122	0.0115	0.0026	1343730	5
European	3	132039233	rs1320903	A	G	0.3041	0.0249	0.0014	1577710	70
European	2	50630531	rs11691082	C	G	0.5682	-0.0117	0.0015	1343730	14.2
European	1	155445390	rs12037824	A	G	0.2584	-0.0114	0.0016	1343730	12
European	19	17873766	rs7255852	A	C	0.1539	-0.0105	0.0021	1343730	6.2
European	20	54863119	rs6023655	A	G	0.2285	0.0128	0.0016	1577550	14.9
European	3	21423862	rs811358	A	G	0.0661	0.0148	0.0031	1343730	5.7
European	6	53876674	rs113949988	T	C	0.0899	-0.0161	0.0026	1343730	9.2
European	5	126915120	rs34821177	T	C	0.0634	0.0166	0.0033	1343730	6.3
European	11	72041114	rs7115200	T	G	0.569	0.0089	0.0014	1343730	9.7
European	18	932652	rs4798775	A	G	0.4121	-0.0128	0.0014	1577720	19.2
European	6	34458108	rs118136297	T	C	0.0595	0.0187	0.0032	1343730	8.3
European	12	57217502	rs113397893	A	G	0.9167	-0.0298	0.0026	1343730	29.7
European	1	227690914	rs1923823	A	G	0.5798	0.0096	0.0019	843384	6.4
European	6	43636430	rs35679149	A	G	0.977	0.0499	0.0051	1343730	21.9
European	11	28517286	rs72884024	T	C	0.915	0.0232	0.0027	1343730	17.1
European	15	60639272	rs1054156	T	C	0.432	-0.0176	0.0017	1075790	24.4
European	8	60856636	rs2272727	A	G	0.9344	-0.0159	0.0029	1577650	7.4
European	11	13389987	rs11022785	A	G	0.8689	0.0102	0.002	1577370	6.5
European	4	188795251	rs79628225	T	C	0.9371	0.0146	0.003	1343730	5.9
European	15	63290082	rs4984261	C	G	0.8125	-0.0086	0.0017	1577630	6.4
European	7	74492544	rs58285567	T	C	0.8972	-0.0122	0.0025	1343730	6
European	14	79433111	rs7141420	T	C	0.5594	0.0287	0.0013	1665700	107.3
European	16	89169921	rs72819350	T	C	0.0704	-0.0256	0.003	1343730	16.8
European	1	41603485	rs12066106	C	G	0.7885	-0.0102	0.0018	1343730	7.8
European	10	20156749	rs7080628	T	C	0.5784	0.007	0.0014	1577580	6.2
European	20	17340617	rs6080643	T	C	0.1193	-0.0102	0.0021	1565970	5.9
European	2	104409824	rs58062527	T	C	0.6236	-0.0082	0.0015	1343730	7.3
European	2	240774012	rs2288751	T	C	0.6592	-0.0092	0.0014	1573650	10.3
European	14	21409171	rs11623188	C	G	0.2603	-0.0074	0.0016	1565050	5.4
European	19	35244501	rs12986035	A	G	0.4952	0.0083	0.0014	1343730	8.5
European	3	174761613	rs535863	A	G	0.4314	-0.0077	0.0015	1343730	6.5
European	2	444923	rs2685233	T	G	0.6936	-0.018	0.0016	1343730	28.6
European	2	15699186	rs4668959	T	C	0.3643	0.0122	0.0014	1577700	17.5
European	1	61406869	rs10889221	A	G	0.3075	0.008	0.0016	1553910	6.2
European	20	61015273	rs4812250	T	C	0.5223	0.007	0.0014	1343730	6.2
European	17	36510707	rs2306593	T	C	0.4958	-0.0219	0.0013	1577600	63
European	1	109536521	rs12141273	A	G	0.069	-0.0137	0.0028	1343730	6
European	2	209795143	rs148170513	A	G	0.9761	0.0243	0.0049	1343730	6.2
European	19	53879211	rs12460152	T	C	0.1037	-0.012	0.0025	1343730	5.8
European	16	78290080	rs9934482	A	T	0.1916	0.0113	0.0017	1563130	10.5
European	15	35171064	rs10444865	A	G	0.6863	0.0069	0.0015	1566950	5.4
European	7	39409337	rs2237403	T	C	0.3509	-0.0126	0.0014	1577500	18.6
European	5	97789244	rs28565930	A	C	0.0935	-0.0145	0.0025	1343730	8.2
European	5	125373206	rs1517809	A	G	0.6199	-0.0065	0.0014	1577230	5.5
European	1	39096212	rs72637903	A	G	0.2111	0.0239	0.0018	1343730	39.5
European	7	137340274	rs320721	T	C	0.5738	0.0066	0.0013	1577380	6.4
European	2	53921194	rs805330	A	C	0.4651	-0.0111	0.0013	1577700	16.9
European	13	110903245	rs9521987	A	G	0.3765	-0.0112	0.0014	1577420	14.9
European	3	113912933	rs6798319	A	G	0.7658	-0.0072	0.0016	1576310	5.2
European	15	79071784	rs55979970	A	G	0.8651	0.0098	0.0021	1343730	5.5
European	19	51700205	rs2167417	T	G	0.1941	-0.0086	0.0018	1343730	5.8
European	19	3052632	rs451086	T	C	0.7892	0.0123	0.0018	1343730	11.1
European	7	120871616	rs17143013	T	C	0.752	0.007	0.0015	1650380	5.5
European	3	120815126	rs531876	T	C	0.1344	0.0098	0.002	1577690	6
European	1	69885844	rs36161674	A	G	0.5711	0.0104	0.0021	843384	6.1
European	9	98246259	rs4743193	T	C	0.5126	0.0077	0.0013	1577640	8.5
European	2	208431004	rs1347664	T	C	0.0751	-0.0184	0.0025	1575740	12.7
European	17	73856816	rs9913152	T	G	0.8137	0.0116	0.0018	1343730	9.9
European	9	91418345	rs7869771	A	C	0.745	0.015	0.0015	1564580	22.8
European	1	57324857	rs267644	C	G	0.8268	-0.0163	0.0018	1577220	18.9
European	6	37510895	rs13193757	T	G	0.7789	-0.0106	0.0018	1343730	8.4
European	20	58785874	rs6092694	T	C	0.7344	-0.0097	0.0016	1576850	8.9
European	19	58349021	rs1265961	A	T	0.0539	-0.0166	0.0034	1343730	6
European	2	50504180	rs6754640	A	G	0.4071	-0.0102	0.0014	1577510	12.5
European	12	958514	rs12227136	T	C	0.1259	0.0108	0.0022	1343730	6
European	18	3457608	rs4468717	T	C	0.1113	0.0119	0.0024	1343730	6.1
European	2	40064800	rs6713781	C	G	0.37	-0.0131	0.0014	1577280	20.1
European	7	1901112	rs185841068	T	C	0.0158	0.0361	0.0072	1343730	6.3
European	12	95544215	rs12371709	T	C	0.1709	0.0124	0.0019	1343730	10.2
European	12	47807672	rs7300086	A	G	0.1469	-0.0102	0.0019	1565730	7.1
European	4	44898889	rs139665642	C	G	0.9701	0.0233	0.0045	1343730	6.6
European	21	40298513	rs2837556	C	G	0.0559	-0.0168	0.003	1576980	7.7
European	19	5799422	rs36055559	A	G	0.1671	-0.0099	0.002	1343730	6.1
European	7	158033653	rs13307400	T	C	0.703	-0.008	0.0015	1564450	7
European	12	97315261	rs11108967	T	C	0.1194	-0.0106	0.0021	1577690	6.3
European	11	927500	rs7394862	T	C	0.4571	-0.012	0.0019	843384	9.6
European	9	72204168	rs17494172	A	G	0.9136	0.0136	0.0024	1577730	7.8
European	11	126911225	rs1793657	A	G	0.3304	-0.0103	0.0014	1576310	12.7
European	9	126628521	rs3829849	T	C	0.3595	0.0161	0.0013	1665790	34.5
European	13	59504698	rs1631696	A	G	0.0417	-0.025	0.0037	1565480	10.9
European	1	203549254	rs2821231	T	C	0.4785	-0.0099	0.0014	1481260	11.8
European	2	144541976	rs184850331	A	T	0.0154	0.0333	0.0064	1343730	6.7
European	6	112761302	rs10499068	A	G	0.8531	0.0118	0.0019	1577130	9.3
European	8	1220539	rs11779225	A	G	0.4287	0.0069	0.0014	1568700	6.1
European	20	48327220	rs453410	A	G	0.4996	0.0067	0.0013	1573730	6.6
European	13	97433095	rs1159278	A	G	0.6717	-0.0106	0.0014	1577670	13.4
European	12	3038037	rs11550887	T	C	0.0411	0.0168	0.0036	1424140	5.5
European	16	75905354	rs34974801	T	G	0.9345	0.0167	0.003	1343730	7.6
European	2	237011601	rs2117837	C	G	0.3604	0.0066	0.0014	1577700	5.6
European	12	90844143	rs11105839	A	T	0.3672	-0.0157	0.0013	1660360	32.9
European	16	6165140	rs9926398	T	C	0.6745	0.0082	0.0015	1577140	7.3
European	2	74562573	rs11126435	A	T	0.8695	-0.0097	0.002	1577490	5.9
European	2	99506568	rs6707827	A	G	0.2943	-0.0089	0.0015	1577620	8.5
European	3	11139891	rs3896330	A	C	0.0895	-0.0172	0.0025	1565940	11.2
European	8	22089468	rs12547987	A	T	0.2782	-0.0073	0.0016	1343730	5.3
European	18	24948246	rs982433	T	C	0.8823	0.013	0.0022	1565840	8.5
European	3	10508713	rs4684703	A	G	0.5136	0.0069	0.0015	1343730	5.4
European	6	7891542	rs3734589	A	G	0.121	0.0121	0.0021	1577510	8.1
European	1	213314627	rs61832531	A	G	0.9752	0.0217	0.0048	1343730	5.2
European	10	6841262	rs9633768	T	G	0.0897	-0.0109	0.0023	1577630	5.7
European	2	211120429	rs12619728	A	G	0.2806	0.0163	0.0015	1577730	26.8
European	19	30331099	rs113830212	T	C	0.9778	-0.0257	0.0051	1343730	6.3
European	12	4320165	rs191800458	T	C	0.9643	-0.0424	0.0059	843384	12.2
European	7	14389100	rs10486037	A	T	0.0854	0.0145	0.0024	1653980	8.8
European	2	199902789	rs1658807	T	C	0.7771	0.0151	0.0016	1577740	20.4
European	16	71525067	rs4149497	A	G	0.1315	0.0174	0.002	1577440	17.5
European	19	33264533	rs34129834	T	C	0.7169	-0.0073	0.0016	1343730	5.3
European	9	136249876	rs66693354	T	C	0.6541	0.0078	0.0016	1343730	6
European	3	64188225	rs1035275	T	C	0.5357	0.0077	0.0013	1665250	8.5
European	6	71433682	rs852954	T	C	0.7445	-0.0083	0.0015	1663620	7.5
European	2	225628820	rs13428386	A	G	0.2574	0.0083	0.0015	1577660	7.5
European	1	35927000	rs76010229	A	G	0.0159	-0.0438	0.0061	1343730	12.2
European	6	155576310	rs12663818	T	C	0.8627	-0.0138	0.002	1565710	11.3
European	9	101132106	rs10989415	T	C	0.5391	-0.0124	0.0013	1577600	20.8
European	3	171398868	rs10936683	A	G	0.4911	0.0144	0.0014	1343730	24.1
European	8	142273602	rs34667744	T	C	0.5506	-0.015	0.0014	1343730	26.1
European	5	149844125	rs114532083	T	C	0.9829	0.0263	0.0057	1343730	5.4
European	22	32513414	rs710175	T	C	0.1931	-0.008	0.0017	1577660	5.6
European	2	19373881	rs4666483	T	G	0.1413	0.0098	0.0019	1576970	6.6
European	5	163539781	rs6879346	A	G	0.1381	0.0107	0.0019	1577290	7.7
European	20	59618019	rs1555365	A	G	0.0653	0.0156	0.0027	1562410	8.1
European	3	181706627	rs12497248	C	G	0.8702	-0.0113	0.0021	1527210	7.1
European	11	122634636	rs10750215	T	G	0.389	0.0122	0.0013	1665800	20.2
European	7	13181525	rs2012648	C	G	0.649	0.0075	0.0014	1577660	7.1
European	19	18789368	rs55728087	C	G	0.9829	0.032	0.0066	1343730	5.9
European	14	62073000	rs10136491	A	G	0.2888	-0.012	0.0015	1577290	14.9
European	2	113226456	rs3748916	A	G	0.4512	-0.0124	0.0013	1577550	20.8
European	2	43896620	rs3795859	A	G	0.1274	-0.0138	0.0021	1577720	10.3
European	11	114871591	rs11215256	A	G	0.1004	-0.0134	0.0022	1565740	8.9
European	12	23922574	rs7970953	A	G	0.2829	0.0158	0.0014	1665720	28.8
European	12	19055014	rs7976757	T	C	0.1733	-0.0121	0.0018	1576740	10.7
European	9	11212594	rs117875495	A	G	0.9872	0.046	0.0079	1343730	8.2
European	4	122839632	rs2926172	A	G	0.9809	-0.0297	0.0059	1343730	6.3
European	3	117177782	rs13077308	A	C	0.6459	0.0126	0.0014	1565950	18.6
European	17	67356065	rs7221926	A	T	0.213	-0.0138	0.0016	1565410	17.2
European	2	168420977	rs2601084	A	C	0.1106	0.0152	0.0022	1570300	11.3
European	1	19949375	rs12083280	C	G	0.1588	-0.0101	0.0019	1621520	7
European	7	113722744	rs13245051	A	G	0.4582	0.0161	0.0013	1573100	34.5
European	8	133071756	rs117836380	T	G	0.9841	-0.0392	0.0067	1343730	8.3
European	8	17617440	rs2237827	A	G	0.4201	0.0067	0.0013	1665730	6.6
European	7	115348317	rs150414914	T	G	0.9919	0.0386	0.0085	1343730	5.3
European	4	132562242	rs68127740	A	G	0.5776	0.0073	0.0015	1343730	5.9
European	3	86614152	rs77634720	A	G	0.9677	0.0279	0.0045	1343730	9.2
European	8	3778226	rs192371174	A	G	0.0236	0.0287	0.0058	1343730	6.1
European	17	50693896	rs150424904	A	C	0.0457	-0.0176	0.0035	1343730	6.3
European	5	167574885	rs34774377	T	C	0.8872	0.0185	0.0023	1343730	15.1
European	10	105008104	rs7096572	T	C	0.793	0.0122	0.0016	1577670	13.6
European	1	77984833	rs34517439	A	C	0.1233	0.0466	0.0022	1343730	98.9
European	10	2201426	rs181332656	A	G	0.019	-0.0292	0.0062	1343730	5.6
European	12	20386861	rs12370696	A	G	0.1775	0.0108	0.0019	1343730	7.9
European	4	4760656	rs2172442	C	G	0.677	-0.0117	0.0014	1577040	16.2
European	20	51703540	rs2147338	T	C	0.562	-0.0091	0.0014	1577750	10.1
European	8	37084382	rs4739467	T	G	0.8974	-0.0115	0.0022	1577700	6.8
European	16	9135088	rs67263685	A	G	0.2744	0.0089	0.0016	1343730	7.6
European	1	94640355	rs77242917	A	G	0.0609	-0.0173	0.0031	1343730	7.6
European	6	100162168	rs78677597	A	C	0.7695	-0.0201	0.0017	1343730	31.5
European	2	60548685	rs1427409	T	C	0.0402	-0.0332	0.0044	1343730	13.3
European	1	1665581	rs72634820	C	G	0.738	0.0244	0.0016	1343730	51.8
European	5	146861149	rs319235	A	G	0.6347	-0.0122	0.002	843384	9
European	2	112186006	rs4849051	A	G	0.7619	-0.0097	0.0017	1343730	7.9
European	12	39603353	rs73096561	A	G	0.9821	-0.0257	0.0055	1343730	5.5
European	15	72796528	rs8027181	A	T	0.3119	-0.0207	0.0014	1576940	48.7
European	10	3959841	rs7895964	A	C	0.2343	0.0089	0.0017	1577590	6.8
European	9	129167892	rs17456055	T	C	0.0914	0.0144	0.0025	1561270	8.1
European	12	104077885	rs2930856	T	C	0.8473	-0.0091	0.0019	1577180	5.8
European	14	28572311	rs1474950	A	G	0.0459	0.0175	0.0035	1551060	6.2
European	15	29563207	rs2337124	A	C	0.2845	0.01	0.0014	1665440	12
European	3	21764738	rs2335509	A	G	0.3865	0.0131	0.0014	1576880	20.1
European	1	65121345	rs7515954	T	C	0.2366	0.0083	0.0016	1572590	6.7
European	10	1971895	rs11250969	A	G	0.7388	-0.0075	0.0015	1577710	6.2
European	13	37037169	rs138313255	A	C	0.0084	-0.054	0.012	843384	5.2
European	7	42933266	rs11760760	A	G	0.0839	-0.0164	0.0029	1343730	7.8
European	4	109868571	rs13121758	A	G	0.3657	0.0152	0.003	424221	6.4
European	2	69757213	rs11902722	C	G	0.4789	0.0103	0.0019	843384	7.2
European	1	57253689	rs471548	A	G	0.5783	-0.0093	0.0014	1343730	10.5
European	6	39032597	rs9380823	T	G	0.3432	-0.0128	0.0014	1577650	19.2
European	17	7421884	rs75065036	C	G	0.0535	-0.0167	0.0034	1343730	6
European	16	79574527	rs12447260	T	C	0.7664	-0.0092	0.0016	1574720	8
European	18	47261903	rs9965170	A	G	0.444	-0.0105	0.0013	1577520	15.2
European	4	182620616	rs11723298	A	G	0.4043	0.0097	0.0015	1343730	10
European	12	83229671	rs35739324	A	G	0.3527	-0.0102	0.0015	1343730	11
European	1	207265896	rs17024177	T	C	0.7976	0.0076	0.0017	1575540	5.1
European	7	2272691	rs144802870	T	C	0.0321	0.0326	0.0044	1343730	12.9
European	3	191382576	rs441509	T	C	0.453	-0.0111	0.0014	1343730	14.7
European	6	6221697	rs3024419	T	C	0.0751	-0.0134	0.0026	1577420	6.6
European	1	221784847	rs4240927	T	C	0.5377	-0.0108	0.0013	1577710	16
European	14	82425397	rs17668186	T	C	0.8698	-0.0139	0.002	1565900	11.4
European	10	120102691	rs1929678	C	G	0.6402	0.0066	0.0014	1565930	5.6
European	12	105072133	rs7962686	A	G	0.5252	0.015	0.0019	843384	14.5
European	18	56988794	rs1657418	T	G	0.6966	-0.0092	0.0015	1577410	9.1
European	7	109574082	rs1721447	T	G	0.5389	-0.0104	0.0013	1577710	14.9
European	15	65771845	rs2727102	T	C	0.207	-0.0132	0.0016	1616800	15.8
European	5	51984025	rs116335201	A	G	0.9749	0.0355	0.0052	1343730	11.1
European	13	36048358	rs7994697	A	G	0.671	-0.0089	0.0015	1343730	8.5
European	1	21622443	rs829415	C	G	0.776	-0.0136	0.0018	1343730	13.4
European	1	96250757	rs143683153	A	G	0.0259	-0.0287	0.0047	1343730	9
European	3	185771094	rs16860216	A	G	0.253	-0.0104	0.0015	1665750	11.4
European	22	36563172	rs6000329	A	G	0.5744	-0.0132	0.0015	1343730	17.9
European	19	9367147	rs145705817	T	C	0.0092	0.0374	0.0076	1343730	6.1
European	5	118019293	rs2416497	T	G	0.9123	0.0156	0.0026	1343730	8.7
European	10	31221210	rs2484993	T	C	0.9295	-0.0173	0.0029	1343730	8.6
European	18	65764028	rs12961301	A	G	0.6699	-0.0191	0.0014	1572800	41.7
European	15	26790000	rs11161341	A	G	0.5193	0.0116	0.0013	1577560	18.3
European	5	64863161	rs62369333	C	G	0.1783	-0.011	0.0019	1343730	8.2
European	1	74435756	rs1881029	A	G	0.9434	-0.0169	0.0028	1653570	8.8
European	3	60923776	rs7646223	A	C	0.7981	-0.0132	0.0018	1343730	12.6
European	9	91724784	rs41277837	T	C	0.0407	0.0173	0.0037	1343730	5.5
European	12	4835588	rs7308818	A	G	0.2848	0.0071	0.0015	1571940	5.7
European	14	82229961	rs799121	T	C	0.7294	0.0104	0.0015	1577710	11.4
European	18	26556290	rs9948310	T	C	0.8375	-0.0108	0.0019	1577640	7.9
European	4	110635274	rs2595100	T	C	0.341	0.0104	0.0016	1343730	10.1
European	4	176458402	rs1598098	C	G	0.2827	-0.0095	0.0016	1343730	8.5
European	2	79962945	rs62139976	T	C	0.348	-0.0115	0.0015	1343730	13.8
European	18	3984828	rs9303935	A	C	0.494	0.0079	0.0014	1564000	7.8
European	15	74036852	rs7183908	T	C	0.4774	-0.0127	0.0014	1343730	18.9
European	4	59768883	rs17089812	A	T	0.0874	0.0123	0.0025	1343730	6.1
European	3	171007094	rs8192675	T	C	0.7218	-0.0195	0.0014	1665760	43.4
European	18	2658813	rs9965401	T	G	0.7747	0.0117	0.0017	1343730	11.2
European	10	125036984	rs3781396	C	G	0.6994	-0.0162	0.0015	1577660	26.5
European	12	56935476	rs7358723	T	C	0.0311	-0.0278	0.0045	1521210	9.2
European	20	58624574	rs6092664	T	G	0.0328	0.0219	0.0043	1471890	6.5
European	22	38426900	rs105153	T	C	0.0167	0.0315	0.0061	1529690	6.6
European	2	222256414	rs45611636	T	C	0.1241	0.0107	0.0023	1343730	5.5
European	8	99910465	rs7846329	A	T	0.4804	-0.0064	0.0014	1343730	5.3
European	14	98356037	rs12878645	T	G	0.2223	-0.0135	0.0016	1577700	16.5
European	7	48757428	rs6979997	T	C	0.4378	-0.013	0.0019	843384	11.1
European	2	103750966	rs1379430	A	G	0.4907	0.0092	0.0013	1577490	11.8
European	6	156557854	rs118109991	A	G	0.0118	-0.0317	0.0071	1343730	5.1
European	22	17721180	rs78540478	A	T	0.837	0.0115	0.002	1343730	8
European	2	161860371	rs1227932	A	C	0.592	0.0107	0.0014	1523300	13.7
European	8	32542597	rs7826312	T	C	0.43	-0.0117	0.0013	1665510	18.6
European	12	67695548	rs1154752	T	C	0.6407	-0.0106	0.0014	1565650	13.4
European	18	60072124	rs76219097	T	C	0.9852	0.044	0.0064	1343730	11.2
European	11	10717696	rs753002	A	G	0.5405	0.0058	0.0013	1577680	5.1
European	3	73701842	rs2137064	A	G	0.532	-0.0078	0.0013	1577540	8.7
European	12	39059887	rs10876457	A	G	0.1906	-0.0185	0.0017	1576970	26.9
European	16	52543923	rs1123428	A	T	0.4607	0.0136	0.0013	1577350	24.9
European	4	103036856	rs114147514	A	T	0.9742	-0.0273	0.0051	1343730	7.1
European	2	152926397	rs62179688	C	G	0.2788	0.0087	0.0016	1343730	7.3
European	11	43010217	rs75518275	A	G	0.0481	0.0207	0.0034	1343730	8.9
European	7	34506948	rs2159371	C	G	0.9069	0.0125	0.0024	1577680	6.7
European	7	75531992	rs809439	A	T	0.4573	-0.0288	0.0014	1343730	93.3
European	20	46025869	rs6073990	T	C	0.4477	-0.0105	0.0014	1343730	13.2
European	12	124404263	rs34583564	A	G	0.1664	-0.011	0.0019	1343730	8.2
European	18	37340202	rs610846	A	C	0.1383	-0.0122	0.0019	1577640	9.9
European	7	72121226	rs860001	A	T	0.6586	0.0212	0.002	843384	25.5
European	22	40208941	rs4820408	T	G	0.3896	0.0191	0.0013	1664420	48.1
European	22	26525759	rs4275	A	G	0.5453	-0.0102	0.0013	1577630	14.4
European	2	51451697	rs147887458	T	C	0.9617	-0.0295	0.0042	1343730	11.7
European	16	63747149	rs11075517	T	C	0.6563	0.0076	0.0014	1576760	7.2
European	7	75646149	rs1179597	A	G	0.8658	-0.0121	0.0021	1343730	8.1
European	6	35139468	rs9348964	T	C	0.6689	0.0109	0.0014	1577710	14.2
European	13	79006784	rs1441264	A	G	0.6109	0.0213	0.0014	1654020	51.5
European	3	27058799	rs6766181	T	C	0.4786	-0.008	0.0013	1577700	9.1
European	12	56101207	rs2271189	A	G	0.3957	-0.012	0.0014	1565070	17
European	10	126913515	rs7075391	A	G	0.04	0.017	0.0036	1562650	5.6
European	2	221946164	rs737476	A	T	0.2347	0.0105	0.0018	1343730	8.3
European	3	159868510	rs13323195	T	C	0.0985	0.0107	0.0023	1649790	5.5
European	12	65886042	rs111477823	A	C	0.0681	-0.0132	0.0029	1343730	5.3
European	17	31520777	rs9904437	A	G	0.7139	0.0071	0.0016	1343730	5
European	6	131233044	rs2077490	T	C	0.3279	0.0072	0.0014	1633650	6.6
European	6	84934794	rs74911099	T	C	0.9759	0.0313	0.0048	1343730	10.2
European	14	52274148	rs41312492	A	G	0.0819	-0.0125	0.0026	1343730	5.8
European	10	75692482	rs72809472	T	C	0.1294	-0.0106	0.0022	1343730	5.8
European	2	9585791	rs6432020	T	C	0.5143	0.0102	0.0014	1343730	12.5
European	6	88210192	rs7769120	C	G	0.1962	0.0085	0.0018	1343730	5.6
European	20	42083005	rs750782	A	G	0.4277	-0.0089	0.0014	1577530	9.7
European	2	126859300	rs4344884	A	T	0.8983	-0.0119	0.0023	1565310	6.6
European	13	53946742	rs2446169	A	G	0.1462	0.0134	0.0019	1577300	11.8
European	12	111634620	rs11065987	A	G	0.6067	0.0157	0.0013	1665340	32.9
European	4	57848001	rs12649240	A	G	0.5668	-0.008	0.0015	1343730	7
European	13	78345931	rs11619660	T	G	0.8753	-0.0115	0.0021	1577620	7.4
European	1	40158427	rs147034438	T	C	0.0134	0.0326	0.0069	1343730	5.6
European	12	89452453	rs10858864	T	C	0.2192	0.0147	0.0016	1577060	19.4
European	16	15509738	rs191332709	A	T	0.929	-0.0164	0.0028	1343730	8.3
European	14	100764549	rs11625568	A	G	0.9444	-0.0168	0.0031	1577060	7.2
European	18	63178651	rs12454712	T	C	0.5821	-0.0158	0.0014	1587270	28.8
European	12	130490320	rs4759701	A	G	0.3153	0.0087	0.0015	1569540	8.2
European	8	32570685	rs4733360	C	G	0.2694	-0.0069	0.0015	1577080	5.4
European	1	75885461	rs56296763	A	G	0.5605	-0.0107	0.0021	843384	6.5
European	2	48300896	rs10193072	T	C	0.6251	0.0105	0.0015	1343730	11.6
European	1	39541341	rs1180350	T	C	0.9402	0.0171	0.0034	1552340	6.3
European	16	72958768	rs2073852	C	G	0.9894	-0.0395	0.0076	1343730	6.7
European	4	61161799	rs62313901	A	G	0.0256	-0.0219	0.0047	1343730	5.5
European	11	31128365	rs75363726	C	G	0.0261	0.0271	0.0054	1343730	6.3
European	7	103778399	rs2299383	T	C	0.4197	0.0178	0.0013	1660670	41.9
European	9	83394017	rs12115799	A	C	0.5319	0.0064	0.0013	1577420	6.1
European	8	9247662	rs330042	A	G	0.2434	0.0092	0.0016	1576930	8
European	2	46254366	rs17801488	A	G	0.1449	-0.0107	0.002	1565200	7.1
European	16	2679949	rs35801822	A	G	0.9018	0.017	0.0025	1343730	11
European	20	41722128	rs73125286	T	C	0.0857	-0.0122	0.0026	1343730	5.6
European	17	7889147	rs2279620	C	G	0.1435	0.0142	0.002	1562030	11.9
European	12	70158859	rs117703053	A	G	0.1082	0.0133	0.0023	1343730	8.1
European	6	91306541	rs76966106	T	C	0.0581	0.0231	0.0031	1343730	13
European	16	76727831	rs4888536	A	C	0.8228	-0.0135	0.0018	1577640	13.2
European	5	92706560	rs10463168	A	G	0.3019	0.009	0.0014	1665340	9.9
European	22	44338335	rs7510927	A	G	0.4716	0.0076	0.0014	1555260	7.2
European	17	73758406	rs2619976	T	C	0.3874	0.0104	0.0014	1575510	13
European	14	52370714	rs56158452	T	C	0.7549	0.0103	0.0017	1343730	8.9
European	2	79274236	rs12622013	A	G	0.8856	-0.0172	0.002	1665590	17.1
European	9	95460383	rs17368876	T	C	0.2389	-0.0101	0.0016	1575270	9.6
European	1	51205104	rs145262983	A	G	0.2395	-0.0102	0.0017	1343730	8.7
European	1	20199554	rs6668468	A	G	0.2143	0.0081	0.0016	1577700	6.4
European	11	1242546	rs2943510	T	C	0.1537	-0.0113	0.0018	1650390	9.5
European	11	133658084	rs10750538	A	C	0.2806	0.0095	0.0015	1577650	9.6
European	10	102583047	rs11591571	A	G	0.3294	-0.0116	0.0014	1665740	15.9
European	10	129309011	rs2032704	T	C	0.6736	0.0073	0.0014	1577740	6.7
European	22	48533414	rs133473	A	G	0.6586	-0.0076	0.0015	1343730	6.4
European	12	71785666	rs61754230	T	C	0.017	0.0612	0.0062	1343730	22.3
European	13	52831722	rs1547113	C	G	0.2684	-0.0101	0.0016	1343730	9.6
European	17	45799087	rs12944996	C	G	0.9136	-0.0138	0.0024	1576620	8
European	20	44108089	rs2206633	A	C	0.4054	0.0076	0.0014	1574910	7.2
European	5	6611644	rs10454287	A	T	0.3753	0.0075	0.0014	1577650	7.1
European	8	96330354	rs7001397	T	C	0.4624	0.0069	0.0014	1577660	6.1
European	11	87756728	rs12273902	T	C	0.7829	-0.0095	0.0016	1577730	8.5
European	2	70699003	rs3771461	A	G	0.7601	0.0067	0.0015	1664670	5.1
European	1	240276350	rs10926195	T	G	0.6093	-0.0084	0.0014	1577710	8.7
European	20	49684609	rs6512586	A	G	0.5418	0.0089	0.0013	1665800	11.1
European	2	6196287	rs12692297	A	T	0.2458	-0.0084	0.0016	1565730	6.8
European	13	110714956	rs7330469	C	G	0.8032	0.008	0.0018	1343730	5.1
European	3	53522143	rs73840111	A	G	0.7108	-0.0104	0.0016	1343730	10.1
European	13	100501201	rs865665	T	C	0.0778	-0.0164	0.0032	1343730	6.5
European	15	87900360	rs11634284	A	G	0.7241	0.0069	0.0015	1564660	5.4
European	15	37297782	rs11634287	T	C	0.7001	0.0117	0.0015	1577730	14.2
European	17	57484293	rs277075	T	C	0.1368	0.0221	0.0022	1343730	23
European	15	45927099	rs2463371	A	T	0.2673	-0.0117	0.0015	1577510	14.2
European	3	182000813	rs6785807	A	G	0.1987	0.0073	0.0016	1664330	5.3
European	17	81477131	rs146865334	T	G	0.0147	0.0278	0.0061	1343730	5.3
European	22	26849174	rs136526	T	C	0.3079	-0.0081	0.0015	1577380	7.2
European	7	105776114	rs2529369	A	C	0.2917	0.0073	0.0014	1665550	6.7
European	7	130735979	rs35775580	A	G	0.9484	0.022	0.0033	1343730	10.6
European	8	14974482	rs5028286	A	G	0.901	0.0112	0.0023	1573940	6
European	5	169630062	rs264862	T	G	0.621	-0.0075	0.0015	1343730	6.2
European	4	140172159	rs6832321	A	T	0.2185	-0.0072	0.0016	1577510	5.2
European	17	4765702	rs7207827	T	C	0.1323	-0.0109	0.0022	1343730	6.1
European	5	3227617	rs1215690	A	C	0.5987	-0.0088	0.0015	1343730	8.4
European	16	17720021	rs9928249	A	C	0.1117	0.0145	0.0024	1343730	8.8
European	7	37473377	rs77928232	A	G	0.9741	-0.023	0.0047	1343730	6
European	16	79213165	rs395050	A	G	0.6918	-0.0081	0.0015	1575050	7.2
European	2	58241434	rs143259350	C	G	0.0207	0.0397	0.0054	1343730	12.7
European	14	70822193	rs11847356	C	G	0.7824	0.0119	0.0017	1343730	11.6
European	4	140035145	rs4863729	T	C	0.5282	0.0072	0.0015	1343730	5.8
European	3	38857348	rs6787250	A	G	0.2379	0.0081	0.0017	1343730	5.7
European	3	2344304	rs12639121	C	G	0.5483	0.0095	0.0014	1343730	10.9
European	17	5032883	rs60480329	A	G	0.9174	-0.0121	0.0027	1343730	5.1
European	12	20434258	rs10841521	A	G	0.7208	-0.0077	0.0016	1343730	5.8
European	9	89592393	rs7357754	A	G	0.4998	-0.0133	0.0013	1577220	23.8
European	3	159992603	rs583911	A	G	0.5485	0.0107	0.0014	1577000	13.7
European	9	113770740	rs960957	T	C	0.3544	-0.0107	0.0014	1577690	13.7
European	4	62485650	rs111341913	C	G	0.0169	0.0278	0.0059	1343730	5.6
European	12	1865438	rs1860051	T	C	0.2367	-0.0085	0.0017	1343730	6.2
European	3	170555178	rs115474151	A	T	0.0984	0.0288	0.0051	424221	7.8
European	8	144285016	rs117169657	T	C	0.1501	0.0121	0.002	1343730	8.8
European	3	25146942	rs17576629	A	G	0.8791	-0.0178	0.0022	1343730	15.2
European	21	37863068	rs915570	A	G	0.4935	0.0119	0.0013	1565470	19.3
European	1	65969060	rs7519259	A	G	0.5354	0.0136	0.0013	1576980	24.9
European	2	127753408	rs6715320	A	G	0.3143	-0.0123	0.0015	1577710	15.6
European	18	1411307	rs969241	T	C	0.5069	-0.0094	0.0014	1576130	10.7
European	20	15839925	rs4814405	C	G	0.9566	0.0221	0.0036	1343730	9.1
European	20	47788134	rs6094847	C	G	0.9356	-0.0139	0.0029	1562140	5.8
European	11	50682977	rs11513072	A	G	0.8927	-0.0179	0.0026	1343730	11.2
European	18	78095094	rs9952635	T	C	0.4815	0.007	0.0013	1577660	7.1
European	8	91043586	rs7843850	T	G	0.893	0.0111	0.0024	1343730	5.4
European	22	20177743	rs4474965	A	G	0.0606	-0.0162	0.0029	1519740	7.6
European	16	85294296	rs2930225	T	G	0.7469	-0.008	0.0015	1620590	7
European	1	110381731	rs3738750	A	G	0.183	-0.0084	0.0017	1577740	6.1
European	7	79859450	rs10264859	T	C	0.4217	0.0098	0.002	843384	6
European	13	87628687	rs3013622	T	G	0.6764	0.01	0.0014	1577690	12
European	12	111631542	rs185401354	A	T	0.0216	0.0782	0.0128	424221	9
European	6	51612524	rs2579998	T	C	0.8875	0.032	0.0022	1577760	47.2
European	3	34572228	rs11129600	A	G	0.1119	-0.0152	0.0021	1577700	12.3
European	8	94655065	rs79486751	T	G	0.7297	-0.0172	0.0022	843384	14.3
European	11	93085483	rs9804472	T	C	0.2009	0.0107	0.0016	1665350	10.6
European	16	53816702	rs137996499	T	C	0.0128	0.0969	0.0073	1343730	39.5
European	4	184787482	rs58001059	A	G	0.203	-0.0085	0.0018	1343730	5.6
European	9	13867859	rs117782957	T	C	0.9795	0.0245	0.0055	1343730	5.1
European	5	131185828	rs111877031	A	G	0.0289	-0.0248	0.0043	1343730	8.1
European	10	89747328	rs12572516	T	C	0.476	0.0099	0.0014	1343730	11.8
European	7	9018113	rs10225064	A	T	0.6278	0.0078	0.0015	1343730	6.7
European	2	1841224	rs13022411	T	C	0.6582	0.0151	0.0021	843384	12.2
European	11	121928032	rs1219413	A	G	0.6701	-0.0089	0.0015	1343730	8.5
European	10	62020112	rs71508903	T	C	0.1911	-0.0131	0.0018	1343730	12.5
European	4	44962369	rs115598114	C	G	0.9619	0.0225	0.0039	1343730	8.1
European	19	3219176	rs112812485	A	G	0.8768	0.0155	0.0024	1343730	10
European	9	84835309	rs12057045	A	T	0.7584	-0.0099	0.0016	1575830	9.2
European	4	146455424	rs7663212	A	G	0.7487	0.0133	0.0015	1665840	18.1
European	4	78248232	rs111531489	A	G	0.0326	-0.0228	0.0042	1343730	7.2
European	15	61156055	rs973795	T	G	0.6251	-0.0116	0.0015	1343730	14
European	8	87524513	rs405013	T	C	0.487	0.0118	0.0013	1577100	19
European	3	142186419	rs9857726	T	G	0.8519	-0.0104	0.002	1343730	6.7
European	3	64991301	rs2678313	T	C	0.1679	-0.0178	0.0019	1577360	20.1
European	15	98585214	rs11637328	A	G	0.6823	-0.0093	0.0016	1343730	8.2
European	18	1231722	rs138520059	A	T	0.0641	0.023	0.0045	500348	6.5
European	17	57258794	rs8071182	A	G	0.1609	0.0157	0.0018	1643740	17.6
European	13	67841238	rs4142084	T	C	0.1227	-0.0129	0.0021	1577750	9.1
European	5	96614023	rs72772034	T	G	0.0316	-0.031	0.0042	1343730	12.8
European	11	94983834	rs11020995	A	C	0.3235	0.0076	0.0014	1577670	7.2
European	9	128530804	rs147943180	T	G	0.0263	-0.0252	0.0048	1343730	6.8
European	11	245686	rs7478850	A	G	0.2497	-0.0119	0.0022	843384	7.2
European	3	35944881	rs79400782	T	C	0.975	0.0253	0.0049	1343730	6.6
European	7	118811812	rs2590584	T	C	0.6357	-0.0082	0.0015	1343730	7.3
European	8	55001754	rs7827601	C	G	0.4714	-0.0069	0.0014	1565400	6.1
European	7	85431224	rs2195555	T	C	0.1837	0.0089	0.0019	1343730	5.6
European	11	133182372	rs483591	T	G	0.7905	0.0119	0.0016	1577590	13
European	17	51644861	rs111388695	T	C	0.1865	-0.0149	0.0024	843384	9.3
European	2	114944575	rs17452375	T	C	0.039	0.0171	0.0037	1343730	5.4
European	8	48572345	rs10504065	T	C	0.0513	-0.0177	0.003	1665640	8.4
European	15	80701229	rs12914623	C	G	0.2591	-0.0157	0.0015	1577110	24.9
European	2	150021478	rs732227	T	C	0.6519	-0.009	0.0014	1577440	9.9
European	5	148475407	rs10037493	T	C	0.4231	-0.0096	0.0014	1565870	11.2
European	3	15004581	rs77813966	T	C	0.9507	-0.0179	0.0034	1343730	6.9
European	12	123665466	rs7305701	T	C	0.6033	0.0107	0.0015	1343730	12
European	7	95311726	rs1157745	T	G	0.2776	0.0122	0.0016	1343730	13.6
European	13	50160158	rs1798975	T	C	0.7949	0.013	0.0017	1577670	13.7
European	6	117202508	rs2693560	A	G	0.3536	0.008	0.0015	1343730	7
European	7	46987502	rs73328828	T	G	0.2614	-0.0074	0.0016	1343730	5.4
European	3	15606497	rs7651039	T	C	0.4895	-0.0111	0.0013	1663280	16.9
European	6	51718323	rs150371421	C	G	0.9939	-0.0496	0.0098	1343730	6.4
European	19	49908960	rs1062798	C	G	0.5864	-0.0073	0.0014	1554750	6.7
European	1	64722815	rs1926310	C	G	0.2547	-0.009	0.0016	1576270	7.7
European	19	54439042	rs11084341	C	G	0.0334	0.0242	0.0041	1450250	8.4
European	11	128966699	rs111578409	T	C	0.0295	-0.0213	0.0045	1343730	5.7
European	1	110932799	rs11102183	T	C	0.4782	0.0102	0.0014	1343730	12.5
European	3	68138760	rs6776172	A	G	0.7607	0.0098	0.0016	1577730	9
European	14	81715523	rs77529104	C	G	0.1421	-0.0154	0.0021	1343730	12.6
European	1	156066766	rs4661145	T	C	0.058	-0.0318	0.0034	1343730	20.1
European	15	80456447	rs11072917	T	C	0.3735	0.0086	0.0015	1343730	8
European	15	93031589	rs7181095	T	C	0.3339	0.0069	0.0014	1645880	6.1
European	12	94654869	rs1290909	A	G	0.6232	0.0067	0.0015	1343730	5.1
European	15	31585487	rs7172627	A	G	0.537	-0.0109	0.0013	1577160	16.3
European	3	70998245	rs73118214	A	C	0.8158	-0.0167	0.0019	1343730	17.8
European	2	222611457	rs876175	A	G	0.3684	0.0107	0.002	843384	7.1
European	12	109940932	rs75719531	A	C	0.9781	-0.0735	0.0164	424221	5.1
European	3	4870710	rs62234263	A	G	0.9304	0.0145	0.0031	1343730	5.5
European	14	33381916	rs1315151	A	G	0.5287	0.0103	0.0014	1541910	12.7
European	12	21864476	rs61688134	T	C	0.0123	-0.0375	0.0077	1343730	6
European	2	48727766	rs7561278	T	C	0.7668	0.0187	0.0016	1576070	30.8
European	9	4741808	rs389445	T	C	0.8405	-0.0092	0.002	1343730	5.4
European	21	23826768	rs207466	T	G	0.6372	-0.0129	0.0015	1343730	17.1
European	8	36524804	rs2703870	A	G	0.9009	-0.0115	0.0023	1565760	6.2
European	11	107068246	rs57473723	T	C	0.0899	0.0143	0.0025	1343730	8
European	14	48110082	rs12100525	A	G	0.4367	0.0088	0.0015	1343730	8.4
European	7	43433218	rs11765875	A	G	0.7121	0.0081	0.0016	1343730	6.4
European	6	6432714	rs9405927	T	C	0.6138	-0.0091	0.0015	1343730	8.9
European	5	41981734	rs114641399	T	G	0.9751	-0.0213	0.0048	1343730	5
European	18	26681018	rs540418	A	G	0.7315	-0.0125	0.0015	1577330	16.1
European	7	78614176	rs73143178	A	T	0.9429	-0.0166	0.0034	1343730	6
European	11	90267731	rs112570515	T	C	0.9405	-0.014	0.0031	1343730	5.2
European	4	136526713	rs147577369	A	G	0.9785	-0.0245	0.0053	1343730	5.4
European	1	204838595	rs11801633	A	G	0.1234	0.0133	0.0021	1574050	9.6
European	8	101894382	rs202124889	T	G	0.7727	0.0128	0.0023	843384	7.6
European	16	82981141	rs12931405	A	T	0.0875	-0.0116	0.0024	1571650	5.9
European	1	6853421	rs72638520	T	G	0.9181	0.0135	0.0027	1343730	6.2
European	10	93378502	rs2761323	T	C	0.4258	-0.0077	0.0015	1343730	6.5
European	10	59568162	rs117591854	T	C	0.9795	0.0362	0.0067	843384	7.2
European	14	28890824	rs78725227	A	C	0.0163	-0.0283	0.0063	1343730	5.2
European	5	167976030	rs2546960	A	G	0.2816	-0.0113	0.0015	1576620	13.3
European	2	164469491	rs7606796	A	G	0.6461	0.01	0.0014	1577610	12
European	18	60884508	rs79096457	A	G	0.069	-0.0167	0.0028	1343730	8.6
European	8	4783357	rs12114122	C	G	0.4387	-0.0068	0.0014	1574940	5.9
European	1	75155546	rs74488660	T	C	0.0684	-0.014	0.0029	1343730	5.9
European	6	16300593	rs16877817	A	C	0.7902	0.0112	0.0018	1343730	9.3
European	16	6056259	rs17139246	T	C	0.5979	-0.0062	0.0014	1575100	5
European	18	24456415	rs611387	T	C	0.162	-0.0137	0.0019	1343730	12.3
European	4	189911247	rs2338008	T	C	0.3525	0.0075	0.0014	1575920	7.1
European	6	5667273	rs4299872	A	C	0.9459	0.0178	0.0035	1343730	6.4
European	11	87510298	rs77470025	T	C	0.054	0.0225	0.0032	1343730	11.7
European	1	13778803	rs1203678	A	G	0.3481	-0.0123	0.0014	1577240	17.8
European	3	124969947	rs1472516	A	T	0.3968	0.0096	0.0014	1577630	11.2
European	6	68983267	rs72906780	T	C	0.0601	0.0155	0.0031	1343730	6.2
European	8	98694973	rs113364867	T	C	0.025	-0.0261	0.0056	1343730	5.5
European	3	107945432	rs78585103	A	G	0.0199	-0.0333	0.0057	1343730	8.3
European	1	42590081	rs12023259	T	C	0.1952	-0.009	0.0017	1573930	6.9
European	4	6030916	rs10014474	A	T	0.6992	0.009	0.0016	1343730	7.7
European	9	3277834	rs10511446	T	C	0.6679	-0.0072	0.0015	1571070	5.8
European	9	15885043	rs10756714	A	G	0.5324	0.0225	0.0013	1577560	66.4
European	17	33572675	rs7215574	C	G	0.3029	0.0076	0.0015	1573650	6.4
European	1	169047108	rs2982466	A	G	0.2403	-0.0078	0.0017	1343730	5.3
European	8	118766282	rs57579477	A	G	0.8032	-0.0089	0.0018	1343730	6.1
European	8	38472132	rs36061954	T	C	0.3936	0.013	0.0015	1343730	17.4
European	6	75013363	rs117452604	A	G	0.0873	0.0123	0.0026	1343730	5.7
European	7	114718745	rs117107656	A	G	0.9543	0.0155	0.0035	1343730	5
European	5	162102363	rs211036	T	C	0.5578	0.0061	0.0013	1576110	5.6
European	10	18046545	rs77773672	T	G	0.065	-0.0149	0.0029	1343730	6.6
European	12	62185609	rs4143667	T	C	0.1188	0.0129	0.0021	1566010	9.1
European	8	61173617	rs4738873	A	G	0.2391	0.0188	0.0016	1665760	31.2
European	15	39552114	rs2618157	A	G	0.0765	-0.0132	0.0025	1577150	6.9
European	2	219547560	rs145979116	T	G	0.981	0.0302	0.0054	1343730	7.7
European	20	15133874	rs6043107	A	G	0.4316	0.0119	0.0015	1343730	14.7
European	1	38973972	rs74829317	T	C	0.5576	-0.0095	0.0015	1343730	9.6
European	6	44072903	rs9381287	C	G	0.1058	-0.0174	0.0022	1577500	14.6
European	20	62007484	rs2281735	A	T	0.648	-0.0088	0.0015	1343730	8.4
European	16	963667	rs55678651	T	C	0.1257	0.0136	0.0022	1343730	9.2
European	18	23517496	rs1788817	A	G	0.4992	0.0256	0.0013	1577590	85.6
European	8	76880143	rs34457304	T	C	0.6045	-0.0111	0.0015	1343730	12.9
European	18	4241523	rs117489797	T	G	0.0269	0.0222	0.0046	1343730	5.9
European	10	102284277	rs72845655	A	G	0.9806	0.0305	0.0056	1343730	7.3
European	4	189728870	rs7679762	C	G	0.5508	0.0265	0.0044	424221	8.8
European	3	18169834	rs13080765	A	G	0.1345	0.0185	0.002	1577640	19.6
European	12	97504693	rs1579200	T	C	0.206	0.0121	0.0017	1565930	12
European	3	83846195	rs142236822	T	C	0.0153	-0.0326	0.0061	1343730	7
European	4	31129750	rs1846526	A	G	0.412	0.011	0.0015	1343730	12.6
European	13	107361380	rs9559024	T	C	0.7982	-0.0113	0.0017	1577740	10.5
European	8	4165670	rs3916005	A	C	0.0929	-0.0196	0.0025	1343730	14.3
European	2	173073496	rs3754748	A	G	0.3233	0.0103	0.0014	1577650	12.7
European	21	40055241	rs2837398	A	C	0.6299	-0.0084	0.0014	1565920	8.7
European	12	17080174	rs7958189	T	G	0.4717	0.0127	0.0014	1573910	18.9
European	20	53912165	rs77191133	T	C	0.9207	-0.0159	0.0028	1343730	7.9
European	7	10576012	rs4538794	T	C	0.47	0.0063	0.0013	1577650	5.9
European	9	136352330	rs28413886	C	G	0.5766	-0.0091	0.0019	843384	5.8
European	9	14347236	rs927520	T	G	0.3186	0.0124	0.0015	1504810	15.9
European	18	14297720	rs141990958	A	C	0.039	-0.0269	0.0056	843384	5.8
European	22	36134380	rs105161	A	G	0.8542	-0.0147	0.0019	1577490	14
European	4	174813469	rs1352062	A	G	0.8503	-0.0168	0.0019	1569570	18
European	10	21830112	rs140094752	A	G	0.0155	0.0366	0.0063	1343730	8.2
European	20	49983423	rs6095728	T	C	0.1203	0.0249	0.0029	843384	17
European	1	170313903	rs986032	A	G	0.1855	0.0107	0.0017	1577730	9.5
European	2	44943014	rs4953152	A	G	0.3535	-0.0138	0.0015	1343730	19.4
European	6	139433605	rs2058471	T	C	0.1101	-0.0105	0.0023	1570110	5.3
European	3	155470860	rs62276955	A	G	0.4582	-0.0097	0.0014	1343730	11.4
European	5	154220672	rs75044695	A	G	0.0339	0.0189	0.0042	1343730	5.2
European	13	54117349	rs6561766	A	G	0.1294	0.0162	0.0021	1577220	13.9
European	13	109843382	rs9521527	T	C	0.4425	0.0077	0.0014	1577410	7.4
European	20	37797063	rs8126174	A	G	0.6266	0.0079	0.0014	1576290	7.8
European	5	3489481	rs10866554	T	C	0.491	0.0124	0.0013	1577680	20.8
European	12	23460094	rs73087551	A	C	0.0675	0.0167	0.0029	1343730	8.1
European	3	109927257	rs62283089	T	C	0.144	0.009	0.002	1343730	5.2
European	4	161793972	rs10003797	T	C	0.0408	-0.0173	0.0036	1574750	5.8
European	16	7418806	rs7188657	C	G	0.6198	0.0073	0.0015	1343730	5.9
European	21	45135757	rs403299	T	C	0.0307	0.0327	0.0056	1343730	8.3
European	6	155308544	rs2184406	T	C	0.7663	0.0085	0.0017	1343730	6.2
European	9	25129608	rs3126962	C	G	0.6304	0.0064	0.0014	1577200	5.3
European	7	4371865	rs1557962	T	C	0.7974	-0.0085	0.0017	1577660	6.2
European	16	24119602	rs57794798	C	G	0.2869	0.0097	0.0017	1343730	7.9
European	7	78013679	rs6953446	T	G	0.2951	0.0085	0.0015	1576460	7.8
European	7	104899947	rs35756879	A	G	0.0284	0.0208	0.0047	1343730	5
European	11	93478598	rs7365	A	G	0.5072	0.0144	0.0013	1577460	27.8
European	21	30106354	rs8127256	A	C	0.9059	0.0176	0.0025	1343730	11.7
European	9	106388503	rs2135745	C	G	0.2487	0.0135	0.0016	1573600	16.5
European	13	80542092	rs2211558	A	G	0.3417	0.0105	0.0014	1576280	13.2
European	11	8288820	rs2085109	C	G	0.4748	0.0083	0.0013	1642420	9.8
European	9	131990967	rs7043386	A	G	0.6873	-0.0094	0.0014	1577690	10.7
European	4	95228195	rs12513212	A	C	0.5654	-0.0146	0.0014	1577330	24.7
European	5	142272526	rs4912832	A	G	0.4998	-0.0117	0.0013	1576740	18.6
European	17	57018048	rs34205394	A	G	0.1421	-0.01	0.0021	1343730	5.7
European	14	50024482	rs17121971	A	G	0.6255	0.0063	0.0014	1564500	5.2
European	5	75057710	rs10040209	A	G	0.1967	-0.0152	0.0018	1343730	16.5
European	6	132419253	rs147191616	A	G	0.972	0.0238	0.0049	1343730	5.9
European	10	86232970	rs12774422	T	C	0.7946	0.0154	0.0018	1343730	16.9
European	12	81211374	rs7972054	A	C	0.9335	0.0139	0.0027	1570450	6.6
European	3	45090424	rs11916758	T	C	0.6084	-0.0083	0.0014	1576100	8.5
European	19	51278201	rs148108087	A	G	0.0671	-0.0379	0.003	1343730	35.9
European	19	12380825	rs59301182	A	G	0.5411	0.0067	0.0014	1343730	5.8
European	9	79626053	rs11138313	A	G	0.8997	0.0192	0.0023	1565620	16.2
European	7	131918903	rs2341028	A	G	0.7164	-0.014	0.0015	1573770	20
European	7	37040799	rs35708118	A	G	0.0612	-0.0136	0.003	1343730	5.2
European	1	195450065	rs7547213	T	C	0.5542	0.0097	0.0015	1343730	10
European	13	51968078	rs117014324	T	C	0.9648	-0.0214	0.0041	1343730	6.7
European	19	40818449	rs3213808	A	G	0.6929	-0.0104	0.0021	843384	6.1
European	13	59923197	rs2322622	T	C	0.6189	-0.0108	0.0013	1665840	16
European	6	33639729	rs62407631	A	G	0.0998	0.014	0.0025	1343730	7.7
European	1	220827800	rs61830291	A	C	0.8966	0.0122	0.0024	1343730	6.4
European	4	95289322	rs2865435	A	T	0.5039	0.0072	0.0014	1343730	6.6
European	7	153253099	rs7796352	T	C	0.2805	0.0075	0.0015	1577750	6.2
European	1	197287960	rs1009188	T	C	0.7106	0.0145	0.0015	1577670	21.4
European	10	33968976	rs2136784	A	T	0.4121	-0.0097	0.0014	1559790	11.4
European	3	54518347	rs6445680	T	G	0.6552	-0.0091	0.0014	1565880	10.1
European	20	11245841	rs4813970	A	T	0.4464	0.0071	0.0013	1577640	7.3
European	6	19229719	rs1858512	T	C	0.0768	0.0135	0.0025	1577740	7.2
European	20	17400534	rs6131943	T	C	0.5159	-0.0075	0.0013	1577520	8.1
European	9	123111461	rs144022830	A	G	0.0139	0.034	0.0065	1343730	6.8
European	11	371265	rs11246136	A	C	0.0986	-0.0221	0.0023	1514580	21.1
European	20	44801849	rs1555300	A	G	0.3424	-0.0094	0.0014	1577670	10.7
European	20	16594230	rs6044156	A	C	0.8146	0.0124	0.0017	1577750	12.5
European	15	64742633	rs118148505	A	G	0.0225	-0.0352	0.005	1343730	11.7
European	9	1658329	rs2485171	C	G	0.2469	0.0114	0.0017	1343730	10.7
European	14	92863311	rs139369819	A	G	0.9817	0.0272	0.0058	1343730	5.6
European	14	93234499	rs12433782	T	C	0.0913	0.0151	0.0025	1343730	8.8
European	9	129432293	rs10988374	T	C	0.2603	0.0141	0.0023	843384	9.1
European	8	67823078	rs10087234	T	C	0.1114	-0.0111	0.0022	1564920	6.3
European	4	181407488	rs36060984	T	C	0.926	-0.0124	0.0028	1343730	5
European	17	1921011	rs4790292	A	C	0.1572	-0.0199	0.0019	1549020	24.9
European	4	32257908	rs9312611	T	G	0.5629	-0.0113	0.0014	1576800	15.2
European	5	165607531	rs62382046	T	C	0.127	0.0112	0.0022	1343730	6.4
European	21	22463515	rs13051767	A	T	0.3072	0.01	0.0016	1343730	9.4
European	15	97418714	rs10162721	C	G	0.6459	-0.0077	0.0015	1343730	6.5
European	16	64766936	rs77239190	T	C	0.9865	0.0329	0.0071	1343730	5.4
European	9	78548619	rs72736148	A	G	0.0191	-0.0277	0.0057	1343730	5.9
European	16	85277145	rs62049832	T	C	0.3171	-0.0072	0.0015	1343730	5.8
European	15	88867083	rs1516797	T	G	0.6736	-0.0077	0.0014	1565990	7.4
European	4	173122194	rs13147948	A	G	0.8615	0.0131	0.002	1566010	10.2
European	7	22988686	rs2286706	T	C	0.6508	0.007	0.0014	1577710	6.2
European	9	118925442	rs10984315	A	T	0.235	-0.0151	0.0016	1577680	20.4
European	1	231119054	rs74143557	T	C	0.937	0.0155	0.003	1343730	6.6
European	18	75932796	rs56104460	C	G	0.1982	-0.009	0.0018	1343730	6.2
European	13	25429833	rs12431229	T	C	0.1757	-0.0112	0.0019	1343730	8.4
European	5	141887460	rs67629832	T	C	0.4585	-0.0068	0.0014	1343730	5.9
European	5	7537462	rs9313195	A	G	0.3437	0.0081	0.0014	1577620	8.1
European	11	133314032	rs7930263	A	G	0.3254	-0.0159	0.0016	1343730	22.5
European	16	4707905	rs141178819	C	G	0.9602	-0.0189	0.0039	1343730	5.9
European	17	1329990	rs746146	T	G	0.5585	-0.0071	0.0014	1343730	6.4
European	8	22028964	rs117937459	A	G	0.9683	-0.0202	0.0044	1343730	5.4
European	22	47063364	rs131935	T	C	0.5843	-0.0077	0.0015	1343730	6.5
European	12	114531603	rs146883900	T	C	0.9834	-0.0359	0.0078	924569	5.4
European	18	6616385	rs111894955	T	C	0.0998	0.0114	0.0024	1343730	5.7
European	16	6363440	rs17436582	C	G	0.9765	-0.0286	0.005	1343730	8
European	11	59482509	rs118152320	A	G	0.9235	-0.0161	0.0031	1343730	6.7
European	9	117614900	rs7038943	T	C	0.6359	0.0212	0.0014	1577720	51.1
European	15	52723650	rs12437968	T	C	0.711	-0.0105	0.0015	1640080	11.6
European	8	5993585	rs11779797	A	G	0.6402	0.0081	0.0014	1577620	8.1
European	6	153060487	rs2185027	A	C	0.6894	-0.0154	0.0014	1662770	27.4
European	4	92182574	rs114113916	T	G	0.0076	-0.0408	0.0089	1343730	5.3
European	20	41061128	rs12624329	A	G	0.0406	-0.0198	0.004	1655810	6.1
European	1	229492137	rs10916490	A	G	0.7911	0.0122	0.0023	843384	6.9
European	11	133797779	rs7480395	A	G	0.4993	-0.0139	0.0013	1577670	26
European	20	22297657	rs11087375	A	C	0.5968	-0.0081	0.0015	1343730	7.2
European	3	173681957	rs143763773	A	G	0.9709	0.0273	0.0061	924569	5.1
European	4	42132514	rs141121949	A	G	0.0431	0.0221	0.0036	1343730	9.1
European	1	163546408	rs138395318	A	G	0.2896	0.008	0.0016	1343730	6.2
European	16	20986592	rs11644828	T	C	0.6738	0.0072	0.0014	1577480	6.6
European	2	221202588	rs1835810	T	C	0.764	0.0131	0.0017	1343730	13.9
European	4	170128057	rs2086413	A	G	0.5543	-0.0121	0.0014	1577720	17.3
European	11	134544728	rs11825319	A	G	0.1759	-0.0108	0.0019	1343730	7.9
European	9	14460184	rs10810162	A	G	0.5073	0.0134	0.0014	1343730	21
European	14	21502994	rs4982451	C	G	0.8629	0.0185	0.002	1576810	19.6
European	8	132092186	rs2118437	A	G	0.3437	-0.0066	0.0014	1577670	5.6
European	1	94963964	rs7531279	C	G	0.9667	0.0216	0.0048	1343730	5.2
European	3	185586230	rs17523471	T	C	0.6701	0.016	0.0015	1343730	25.8
European	11	122879718	rs1916039	A	G	0.7612	-0.0127	0.0016	1577670	14.7
European	1	212461241	rs675065	A	G	0.8813	-0.0122	0.0021	1577660	8.2
European	18	28939271	rs184839691	A	T	0.9602	0.0213	0.0047	924569	5.2
European	9	98026030	rs1815275	T	C	0.435	0.0101	0.002	843384	6.4
European	16	51764402	rs55877529	T	C	0.0721	-0.0157	0.003	1343730	6.8
European	11	108910495	rs11212810	T	C	0.7445	0.011	0.0017	1343730	10
European	5	156287334	rs10052410	T	C	0.6202	-0.007	0.0013	1665600	7.1
European	12	16336428	rs12371513	A	T	0.6933	0.0079	0.0016	1343730	6.1
European	12	13510872	rs4764004	A	C	0.4904	0.0092	0.0014	1343730	10.3
European	1	237294670	rs1345496	T	C	0.4948	-0.0085	0.0014	1570350	8.9
European	10	65907222	rs7910990	A	T	0.7638	0.0097	0.0017	1343730	7.9
European	17	1715069	rs11078597	T	C	0.8136	0.0151	0.0018	1521480	16.3
European	2	181955053	rs908391	T	G	0.1248	0.0116	0.0022	1538950	6.9
European	8	141609293	rs1078141	T	C	0.3669	0.0132	0.0015	1343730	17.9
European	3	34001833	rs13074236	T	C	0.3439	-0.008	0.0014	1577640	8
European	2	202097299	rs66578258	A	G	0.8743	-0.01	0.0022	1343730	5.3
European	3	196387609	rs11906885	C	G	0.664	-0.0129	0.0015	1343730	17.1
European	2	203737912	rs144971095	A	G	0.0206	0.0261	0.0051	1343730	6.5
European	15	56083893	rs11071245	A	C	0.1978	-0.0127	0.0017	1577640	13.1
European	8	34657676	rs7835078	A	G	0.7376	0.0151	0.0015	1577660	23.1
European	6	99800140	rs77836614	A	G	0.0797	0.012	0.0027	1343730	5.1
European	3	115667117	rs34700911	C	G	0.6562	-0.0107	0.0015	1343730	12
European	8	35116865	rs1451357	A	G	0.6586	-0.0079	0.0014	1574020	7.8
European	14	102780133	rs3803286	A	G	0.3387	0.0188	0.0014	1577420	40.4
European	16	7607671	rs1547539	C	G	0.6123	-0.0072	0.0014	1577030	6.6
European	17	42419266	rs8068844	T	C	0.6666	-0.0091	0.0015	1343730	8.9
European	16	66250898	rs56207126	C	G	0.0758	0.017	0.0028	1343730	8.9
European	3	196205641	rs6788070	T	C	0.2092	0.0089	0.0018	1343730	6.1
European	1	157103447	rs61799663	T	C	0.1057	-0.0139	0.0023	1343730	8.8
European	6	155985369	rs6937208	A	G	0.219	-0.0128	0.0017	1343730	13.3
European	17	75055815	rs8065776	A	G	0.4884	-0.0083	0.0015	1343730	7.5
European	1	219459411	rs72732552	A	G	0.0171	0.031	0.0057	1343730	7.3
European	22	46219479	rs4253755	A	G	0.1226	0.015	0.0021	1577780	12
European	3	113947327	rs3732786	A	G	0.6452	0.0095	0.0014	1577550	10.9
European	12	75829902	rs1291263	A	G	0.6371	0.008	0.0015	1343730	7
European	2	422144	rs62107261	T	C	0.9593	0.1314	0.0039	1343730	248.1
European	1	65644659	rs377429259	A	G	0.983	0.1053	0.0188	424221	7.7
European	9	10962971	rs7858983	A	G	0.4141	-0.0086	0.0014	1577720	9.1
European	1	177804666	rs111404284	A	C	0.0667	-0.0153	0.0032	1343730	5.8
European	3	61786963	rs627227	A	C	0.9182	0.0224	0.0027	1343730	16
European	4	53708198	rs2590786	A	G	0.5737	-0.0082	0.0013	1577600	9.5
European	3	116229354	rs190349014	A	T	0.0313	-0.0274	0.0044	1343730	9.3
European	19	1087733	rs8113195	T	C	0.7999	-0.0094	0.0018	1343730	6.8
European	5	18248947	rs2972907	T	C	0.6907	0.0078	0.0016	1343730	6
European	10	117018487	rs10749233	C	G	0.755	-0.0199	0.0016	1577330	34.8
European	15	67081040	rs16950556	C	G	0.9551	0.0194	0.0032	1632730	8.9
European	13	42331666	rs58327984	T	G	0.3051	0.0109	0.0016	1343730	11
European	2	166707669	rs199867773	A	G	0.1208	0.0129	0.0029	843384	5.1
European	11	28674788	rs112927153	T	G	0.0131	0.0426	0.0071	1343730	8.7
European	22	47290353	rs9626711	T	C	0.4976	-0.008	0.0014	1343730	8
European	8	56199487	rs34571768	A	G	0.1279	-0.0098	0.0022	1343730	5.1
European	6	145835501	rs56211674	A	G	0.9752	-0.0221	0.0049	1343730	5.2
European	1	118321993	rs7534091	A	G	0.734	-0.0145	0.0015	1662070	21.4
European	3	159267284	rs9827048	T	C	0.1563	-0.0124	0.0019	1577750	10.2
European	17	67849581	rs8081517	A	T	0.7783	-0.0187	0.0016	1565980	30.8
European	18	25224280	rs4129657	T	C	0.659	-0.0088	0.0014	1577680	9.5
European	3	178717364	rs61796872	A	G	0.0631	0.0305	0.003	1343730	23.6
European	3	27756319	rs12493245	A	G	0.3392	0.0065	0.0014	1577040	5.5
European	2	16524646	rs6735186	T	C	0.3324	-0.0108	0.0014	1577670	13.9
European	5	77129124	rs4457053	A	G	0.7194	0.0093	0.0015	1661170	9.2
European	6	100382617	rs9390335	T	C	0.6376	-0.01	0.0014	1577740	12
European	5	74762573	rs10942719	T	G	0.5905	0.0081	0.0014	1577210	8.1
European	17	40032591	rs7502514	A	G	0.3947	-0.0117	0.0013	1660280	18.6
European	6	18645013	rs972969	A	G	0.6815	0.0126	0.0014	1577010	18.6
European	12	42526915	rs2600930	A	G	0.6673	0.0114	0.0014	1577580	15.4
European	9	78769492	rs72740146	T	C	0.0397	-0.0307	0.004	1343730	13.8
European	5	89621320	rs150392307	C	G	0.0175	-0.0268	0.006	1343730	5.1
European	4	188466768	rs314066	T	C	0.6706	0.0071	0.0014	1567600	6.4
European	6	58229055	rs145539808	C	G	0.7711	0.0114	0.0019	1343730	8.7
European	1	232632019	rs6424242	T	C	0.5062	0.0122	0.0014	1343730	17.5
European	14	32692699	rs10151252	A	G	0.8674	-0.0101	0.0021	1565890	5.8
European	7	93409852	rs4276616	A	G	0.1962	-0.0109	0.0017	1577750	9.8
European	11	46137782	rs55707359	T	G	0.9864	-0.0569	0.0078	1343730	12.5
European	10	5205668	rs3750568	A	G	0.1478	0.0119	0.002	1343730	8.6
European	6	127866316	rs11752561	A	G	0.8831	-0.0137	0.0021	1576750	10.2
European	5	126846202	rs17165305	C	G	0.1194	0.0099	0.0021	1577210	5.6
European	10	75460186	rs7903784	T	C	0.8105	-0.0159	0.0017	1577660	20.1
European	21	23998606	rs148334184	T	C	0.011	0.044	0.0081	1343730	7.3
European	1	209088237	rs79658788	A	C	0.8698	-0.0163	0.0021	1343730	14.1
European	6	39811504	rs62401815	C	G	0.0208	-0.0241	0.0053	1343730	5.3
European	7	39279396	rs73695240	A	G	0.0439	0.0183	0.0037	1343730	6.1
European	10	103013607	rs11191514	T	C	0.0787	0.0386	0.0023	1665800	62.5
European	14	47193709	rs17118148	C	G	0.0206	-0.0273	0.0058	1343730	5.6
European	4	54112879	rs1158401	T	C	0.6311	-0.0077	0.0014	1573910	7.4
European	7	105782888	rs188775110	A	C	0.0124	-0.0346	0.0069	1343730	6.3
European	1	240773332	rs12741244	T	C	0.7139	-0.0072	0.0016	1343730	5.2
European	9	119895935	rs72751309	T	C	0.9065	-0.0227	0.0025	1343730	19
European	10	104611528	rs12413711	T	C	0.0466	0.0177	0.0035	1343730	6.4
European	3	24082075	rs7615515	T	G	0.5466	-0.0086	0.0015	1343730	8
European	1	168257859	rs10800346	T	G	0.668	0.0064	0.0014	1570330	5.3
European	3	148958296	rs76471705	T	C	0.039	-0.0224	0.0038	1343730	8.4
European	10	75817941	rs7918784	T	C	0.4951	-0.0122	0.0013	1577590	20.2
European	6	90024363	rs12663434	A	C	0.2153	-0.0101	0.0016	1565980	9.6
European	9	98719225	rs3889747	A	G	0.7234	-0.0154	0.0015	1577720	24
European	14	32472316	rs10146289	A	G	0.3949	0.0082	0.0014	1564950	8.3
European	13	109733639	rs4773074	C	G	0.4137	-0.0081	0.0014	1569330	8.1
European	12	132913877	rs1278607	T	C	0.4519	-0.0078	0.0014	1577670	7.6
European	8	1133803	rs10866917	A	T	0.8852	-0.013	0.0021	1576320	9.2
European	18	38736759	rs1866525	A	G	0.1281	0.0128	0.002	1665690	9.8
European	1	149990477	rs79117401	T	C	0.9774	-0.0257	0.0053	1343730	5.9
European	6	170228535	rs745285	A	C	0.8163	-0.0092	0.0018	1561500	6.5
European	6	152348043	rs6911990	T	C	0.9869	0.0352	0.0074	1343730	5.7
European	10	15208947	rs12761625	T	C	0.175	-0.0168	0.0019	1343730	18
European	22	30946389	rs2072132	C	G	0.3206	-0.0076	0.0014	1577760	7.2
European	21	38397895	rs2836369	C	G	0.2586	-0.0081	0.0015	1577540	7.2
European	9	101098268	rs2993804	C	G	0.3418	-0.0089	0.0014	1577360	9.7
European	7	158278819	rs7795387	A	G	0.7521	0.0093	0.0016	1574580	8.2
European	2	194851426	rs151319872	A	G	0.9292	0.0146	0.0031	1343730	5.6
European	9	123827997	rs659967	C	G	0.164	0.0201	0.0018	1577750	28.2
European	12	82359	rs12831682	A	G	0.0813	-0.0151	0.0027	1343730	7.7
European	5	112181434	rs34059842	A	G	0.283	0.0095	0.0016	1343730	8.5
European	4	152154339	rs6827083	A	G	0.5794	-0.0118	0.0013	1665800	19
European	9	80742408	rs62577165	T	C	0.7661	0.0115	0.0017	1343730	10.9
European	2	38686742	rs4670264	A	G	0.558	-0.0063	0.0014	1577110	5.2
European	20	18353664	rs8116174	A	T	0.9284	-0.0199	0.0026	1577730	13.7
European	8	141288096	rs79621173	T	G	0.3437	0.0072	0.0015	1343730	5.8
European	12	122837868	rs73228032	A	C	0.1409	-0.0223	0.0021	1343730	25.6
European	2	40166307	rs440387	C	G	0.7747	-0.0107	0.0016	1576960	10.6
European	8	110076665	rs16880357	A	G	0.1458	-0.0104	0.0019	1577670	7.4
European	10	91302094	rs147568678	T	C	0.7536	0.011	0.0017	1343730	10
European	14	27784896	rs4048199	T	C	0.7514	-0.0093	0.0017	1343730	7.3
European	8	29224023	rs7836516	C	G	0.1568	-0.0126	0.0026	843384	5.9
European	14	29228503	rs72671483	A	G	0.0994	0.0198	0.0024	1343730	15.8
European	8	32259068	rs16879048	A	C	0.9814	-0.0246	0.0054	1542910	5.3
European	3	88334719	rs76947054	A	G	0.0234	-0.0214	0.0048	1343730	5.1
European	5	58045968	rs10755238	T	C	0.3095	0.0087	0.0016	1343730	7.3
European	19	19678719	rs2304130	A	G	0.9156	0.0281	0.0025	1654080	28.6
European	9	8877467	rs7028784	A	G	0.3438	-0.0072	0.0014	1577720	6.6
African	20	17271568	rs6080616	A	G	0.1405	-0.0437	0.0066	139514	10.4
African	20	53412018	rs6022449	A	C	0.6868	0.0222	0.0049	139514	5.2
African	14	92934209	rs12878661	A	G	0.324	0.0225	0.0046	139514	6
African	9	131585467	rs145656281	T	C	0.007	0.1267	0.0285	139514	5.1
African	1	177187253	rs74127706	A	C	0.924	-0.0412	0.0093	139514	5
African	8	84185265	rs1898464	A	G	0.4413	-0.0243	0.0044	139514	7.5
African	4	156010474	rs62326232	T	C	0.4382	0.0199	0.0044	134327	5.2
African	8	3910101	rs2688326	T	C	0.4375	0.0228	0.0046	139514	6.1
African	18	1839338	rs9955276	T	C	0.3804	0.0296	0.0047	139514	9.5
African	4	113137203	rs13135212	T	C	0.0593	-0.0461	0.01	134327	5.4
African	21	38798388	rs146054939	A	G	0.0384	-0.0604	0.0116	139514	6.7
African	15	53457133	rs609021	C	G	0.8902	-0.0433	0.0072	139514	8.7
African	1	167604560	rs549473013	A	T	0.0048	-0.2219	0.0386	118993	8
African	3	8766599	rs237897	A	G	0.2193	-0.0262	0.0055	139514	5.7
African	2	60064221	rs59800376	C	G	0.05	0.0609	0.0122	118993	6.2
African	3	152580007	rs77099183	A	G	0.0468	-0.0458	0.0103	139514	5.1
African	5	64646368	rs7726614	A	G	0.3963	-0.0256	0.0045	139514	7.9
African	5	19465506	rs402271	A	G	0.6817	0.0236	0.0048	139514	6.1
African	13	74329288	rs1556435	T	C	0.6896	0.0239	0.0049	139514	6
African	3	85630003	rs13319919	T	G	0.1026	0.0329	0.0073	139514	5.2
African	5	91999441	rs75172665	A	T	0.9821	0.0949	0.0191	118993	6.2
African	1	205209893	rs112087954	T	C	0.0372	0.0607	0.0136	118993	5.1
African	12	24481372	rs10771092	T	C	0.3916	0.0234	0.0045	139514	6.7
African	17	35441335	rs3744371	T	C	0.7995	-0.0292	0.0056	139514	6.7
African	14	99014085	rs1873661	T	G	0.1241	-0.0372	0.0071	139514	6.8
African	16	65952587	rs8044539	C	G	0.2275	0.0236	0.0052	139514	5.2
African	14	97843300	rs12184993	A	G	0.9352	0.0434	0.009	139514	5.8
African	3	74489901	rs76542269	T	C	0.9746	0.0824	0.0177	139514	5.5
African	11	119081661	rs4614	A	G	0.5266	-0.0197	0.0043	139514	5.3
African	11	126543028	rs659953	A	G	0.9175	0.0469	0.0092	136922	6.5
African	14	95963526	rs6575562	A	T	0.575	0.0201	0.0044	139514	5.3
African	11	78799474	rs648443	T	C	0.5992	-0.0225	0.0047	139514	5.8
African	3	174138670	rs6802007	A	G	0.3008	-0.0247	0.0048	139514	6.6
African	11	27664649	rs10767659	T	G	0.225	-0.0385	0.0057	139514	10.8
African	3	63899124	rs704360	A	G	0.3681	0.0202	0.0045	139514	5.1
African	3	75525516	rs350938	T	G	0.4102	-0.0297	0.0066	118993	5.2
African	5	167747978	rs76440658	A	G	0.1983	-0.0271	0.0055	139514	6.1
African	15	97027427	rs12908520	A	G	0.8815	-0.0319	0.0068	139514	5.6
African	12	110851890	rs1858887	A	G	0.7761	0.0259	0.0054	139514	5.8
African	3	54198243	rs6807607	A	T	0.342	-0.0238	0.0046	139514	6.6
African	11	121341252	rs12575722	T	C	0.8361	0.0315	0.0065	139514	5.9
African	19	6278404	rs78639302	C	G	0.0272	0.077	0.016	118993	5.8
African	3	188036426	rs11718183	T	G	0.1996	0.0291	0.0056	134327	6.7
African	18	41598163	rs73950952	T	C	0.081	-0.0361	0.0079	139514	5.3
African	5	123425619	rs35517906	A	G	0.0827	-0.0384	0.0082	139514	5.5
African	6	63534092	rs2758242	C	G	0.3381	0.0229	0.0047	139514	6
African	8	11379821	rs1594968	C	G	0.8349	-0.0347	0.007	139514	6.1
African	18	32341748	rs73956890	A	G	0.0456	-0.0544	0.0108	133317	6.3
African	17	48666908	rs6504484	C	G	0.8682	0.0429	0.0068	139514	9.6
African	16	9626169	rs78901835	A	G	0.9063	0.0387	0.0077	139514	6.3
African	3	175253727	rs12633712	A	C	0.809	-0.0257	0.0058	139514	5
African	17	36669494	rs146368194	A	C	0.1278	-0.0403	0.0083	118993	5.9
African	6	151342154	rs756009	A	G	0.4988	0.0216	0.0044	139514	6
African	4	165422837	rs9759768	T	C	0.2157	-0.0292	0.0057	134327	6.5
African	2	70530550	rs11466209	T	C	0.8469	-0.0316	0.0066	139514	5.8
African	9	5600905	rs112494931	A	G	0.119	0.035	0.0069	139514	6.4
African	12	70840128	rs11178450	T	C	0.1754	-0.0287	0.0058	139514	6.1
African	5	158361134	rs10059577	A	T	0.2548	-0.0266	0.005	139514	7
African	20	19041227	rs6035199	A	G	0.3768	0.0249	0.0048	139514	6.7
African	3	28726711	rs77177156	A	G	0.9378	0.0413	0.0091	139514	5.2
African	2	33164633	rs72855713	T	C	0.0246	0.0707	0.0151	138036	5.5
African	6	143897958	rs9496804	A	G	0.9193	-0.04	0.0083	139514	5.8
African	2	201800834	rs2192673	A	C	0.4229	0.025	0.0045	139514	7.6
African	4	150610504	rs4585281	A	G	0.2173	-0.0349	0.0056	134327	9.3
African	2	68671901	rs113294563	T	C	0.0465	0.0503	0.011	139514	5.3
African	10	2877552	rs12359327	T	G	0.9548	0.0478	0.0106	139514	5.2
African	9	29128713	rs72721495	T	C	0.9603	-0.0542	0.0115	139514	5.6
African	15	43132860	rs79302042	A	C	0.1647	0.0282	0.0058	139514	5.9
African	3	153288040	rs17733727	T	C	0.0307	0.0629	0.0128	139514	6
African	12	74271217	rs10879745	T	C	0.1135	-0.0359	0.007	139514	6.5
African	5	142776351	rs141320466	A	G	0.989	-0.1124	0.0254	136922	5
African	22	39337252	rs137658	A	G	0.3597	-0.023	0.0046	139514	6.2
African	4	155463557	rs908588	C	G	0.2443	-0.0262	0.0055	134327	5.7
African	17	80730440	rs12946115	A	C	0.9453	0.0475	0.0095	139514	6.2
African	5	169711905	rs2306558	A	G	0.1435	0.0285	0.0064	139514	5.1
African	6	156142398	rs62434794	T	C	0.9664	0.06	0.0132	136922	5.3
African	20	32783334	rs6119958	T	G	0.7567	-0.0234	0.005	139514	5.5
African	9	137384409	rs79177750	T	C	0.9358	-0.0449	0.0097	118993	5.4
African	4	111302243	rs114462015	A	C	0.9784	0.0812	0.0165	118993	6.1
African	10	91174569	rs79117543	T	C	0.788	0.0299	0.0054	139514	7.5
African	22	47380527	rs9627015	A	G	0.128	0.0306	0.0065	139514	5.6
African	16	73219154	rs10852519	A	T	0.8762	-0.0323	0.0068	139514	5.7
African	3	179657533	rs13063920	T	C	0.0663	0.0544	0.0107	134327	6.4
African	16	61453022	rs12934923	A	G	0.7363	-0.0243	0.005	139514	5.9
African	4	65070738	rs73822395	C	G	0.7266	0.0248	0.0051	134327	5.9
African	17	48656451	rs114675966	T	C	0.9878	0.0928	0.0208	139514	5.1
African	4	138385017	rs4618361	T	C	0.9773	0.0728	0.0164	118993	5
African	2	20553041	rs140778092	A	G	0.9786	-0.0786	0.0162	139514	5.9
African	20	32616755	rs73249929	A	G	0.8903	-0.0378	0.0074	139514	6.5
African	20	17174137	rs852104	T	C	0.2548	-0.0245	0.0051	139514	5.8
African	6	62721026	rs79664768	T	C	0.9567	-0.0557	0.0113	139514	6.1
African	7	2741032	rs9770108	A	G	0.1595	-0.0276	0.0059	139514	5.5
African	4	42963309	rs71610038	A	G	0.074	-0.0376	0.0083	139514	5.2
African	1	177917883	rs478788	T	C	0.742	-0.0595	0.0049	139514	33.2
African	3	181994309	rs6793242	T	C	0.7074	0.0265	0.005	139514	6.9
African	4	149953678	rs4631017	A	G	0.758	-0.0232	0.005	139514	5.5
African	1	112308067	rs17030014	T	C	0.0798	-0.0371	0.0082	139514	5.2
African	17	31023751	rs8073072	T	G	0.2135	0.0352	0.0055	139514	9.8
African	3	34503293	rs2008163	A	G	0.3132	0.0229	0.0048	139514	5.7
African	11	69647874	rs602652	A	G	0.2857	0.0252	0.0049	139514	6.6
African	10	102457658	rs4919640	T	C	0.0819	0.0363	0.0082	139514	5
African	2	59831841	rs10189935	A	G	0.3701	-0.0263	0.0048	133317	7.4
African	14	34246259	rs10151220	T	C	0.5414	-0.0201	0.0045	139514	5.1
African	4	110723655	rs12650941	A	T	0.1819	0.0263	0.0058	139514	5.2
African	15	100685245	rs12906616	T	G	0.1287	0.0326	0.0069	139514	5.6
African	11	10010730	rs138953631	T	C	0.9502	0.0483	0.01	139514	5.9
African	1	193470352	rs1359289	T	G	0.4583	-0.0216	0.0045	139514	5.8
African	4	65357691	rs73822118	C	G	0.8564	0.0292	0.0065	134327	5.2
African	20	41591411	rs112230645	T	C	0.4531	-0.0252	0.0048	133317	6.8
African	10	127046553	rs1538790	A	G	0.9075	0.0368	0.0082	139514	5.1
African	17	15615543	rs4791632	T	G	0.2131	-0.0266	0.0056	133317	5.7
African	1	194381626	rs7524710	T	C	0.5075	-0.0225	0.0046	133317	6
African	4	128787436	rs28609086	A	T	0.7902	-0.0303	0.0061	118993	6.2
African	16	72693764	rs139530003	A	G	0.4273	0.0325	0.0047	133317	11.3
African	8	142560516	rs113829947	A	G	0.0229	0.0693	0.0155	139514	5.1
African	3	72591859	rs76048373	A	G	0.9837	0.0866	0.0178	125538	5.9
African	6	17441171	rs74639685	A	G	0.0251	0.0809	0.0181	118993	5.1
African	20	43256482	rs6130328	A	G	0.8003	0.0278	0.0057	139514	6
African	15	39144180	rs275212	T	C	0.7011	0.0319	0.005	139514	9.8
African	4	66301612	rs34201442	A	G	0.5205	-0.0254	0.0052	128130	6
African	12	16803667	rs1386819	A	G	0.7619	0.0228	0.005	139514	5.3
African	16	7420975	rs56817207	A	G	0.896	0.0489	0.0092	139514	7
African	12	90009257	rs78608592	A	C	0.9117	-0.0442	0.0075	139514	8.4
African	19	29843945	rs10408616	C	G	0.2391	-0.024	0.0053	139514	5.2
African	3	53785319	rs3774593	A	G	0.9252	-0.0511	0.0083	139514	9.1
African	1	193490482	rs1555651	A	G	0.2984	-0.0222	0.0048	139514	5.4
African	11	28069849	rs116691675	A	T	0.0178	-0.088	0.0198	138036	5.1
African	14	79477756	rs8008910	A	G	0.3689	0.0334	0.0045	139514	12.9
African	5	134813710	rs57550824	A	T	0.1771	-0.03	0.0058	139514	6.6
African	16	72992540	rs58563212	T	G	0.276	-0.0223	0.005	139514	5.1
African	14	96971370	rs1738910	T	C	0.361	0.0248	0.0044	139514	7.8
African	17	15543205	rs2654289	T	C	0.7577	-0.0307	0.006	133317	6.5
African	8	143609817	rs113960335	C	G	0.0649	0.0418	0.0091	139514	5.4
African	14	93152911	rs35350238	T	C	0.3191	0.0212	0.0046	139514	5.4
African	16	75143452	rs8060307	A	G	0.1471	-0.0296	0.0064	139514	5.4
African	14	90885890	rs6575165	A	G	0.1389	-0.0289	0.0065	139514	5.1
African	16	86947967	rs7205083	A	C	0.5661	0.0236	0.0049	139514	5.8
African	21	26699940	rs2830412	T	C	0.8688	-0.0332	0.0069	139514	5.8
African	2	133969869	rs13033914	A	C	0.086	0.0483	0.0099	130725	6
African	20	41474102	rs16985813	T	C	0.8445	-0.0331	0.0061	139514	7.2
African	7	30487844	rs78002791	A	G	0.9409	0.0434	0.0094	139514	5.4
African	17	43112722	rs55737636	T	C	0.6261	-0.027	0.0054	118993	6.2
African	10	3030423	rs2388587	A	T	0.7168	0.0229	0.005	139514	5.3
African	3	146853431	rs1521573	T	C	0.9481	-0.05	0.0113	131839	5
African	3	182675385	rs9843731	T	C	0.3965	-0.0228	0.0048	139514	5.7
African	1	98225324	rs190160425	A	T	0.006	0.1587	0.0343	118993	5.4
African	19	1923414	rs114870877	T	C	0.0451	-0.0643	0.011	139514	8.3
African	1	190337212	rs1171381	A	G	0.4193	0.0332	0.0045	139514	12.8
African	17	33000695	rs11651833	T	C	0.5138	-0.0247	0.0045	139514	7.4
African	20	34559149	rs190766816	T	C	0.019	0.087	0.0181	136922	5.8
African	15	49851217	rs151290404	A	G	0.8978	-0.0325	0.0071	139514	5.3
African	4	171903331	rs7692877	A	G	0.8764	-0.0346	0.0067	128130	6.6
African	17	36916999	rs12185265	C	G	0.7658	-0.029	0.0055	139514	6.9
African	2	139247898	rs10928702	T	C	0.9	-0.0359	0.0074	139514	5.9
African	16	27203946	rs877585	A	G	0.3842	0.0197	0.0044	139514	5.1
African	1	231124832	rs182653706	T	C	0.009	0.1232	0.0274	118993	5.2
African	2	152002912	rs73013222	A	G	0.9187	0.0358	0.008	139514	5.1
African	12	132706210	rs180875936	A	G	0.0161	0.1103	0.0221	118993	6.2
African	12	55344353	rs10783723	A	G	0.1639	-0.0315	0.0062	133317	6.4
African	7	3190427	rs62439515	A	G	0.1584	-0.0273	0.006	139514	5.3
African	5	158633453	rs58122434	A	G	0.9084	0.0387	0.0078	139514	6.2
African	6	26224401	rs73393471	T	C	0.9154	0.0363	0.0076	139514	5.7
African	20	33127562	rs6057728	T	C	0.3585	-0.0239	0.0045	139514	7
African	5	166339283	rs73801051	T	C	0.3618	-0.0216	0.0046	139514	5.6
African	15	38786451	rs564057805	C	G	0.9128	0.0553	0.0095	133317	8.2
African	15	96743005	rs2715805	T	C	0.8468	-0.0327	0.0068	139514	5.8
African	12	51847771	rs377179001	C	G	0.027	0.0654	0.0143	138036	5.3
African	7	74552091	rs28413849	A	G	0.4698	-0.0209	0.0046	139514	5.3
African	1	29241469	rs10915243	T	C	0.4231	0.0244	0.0047	139514	6.7
African	4	101242537	rs36080308	A	T	0.7609	0.0309	0.0057	118993	7.2
African	16	73359934	rs9932243	T	G	0.6628	-0.0252	0.0048	139514	6.8
African	1	2990007	rs116159677	A	G	0.026	0.0773	0.0149	139514	6.7
African	18	7335595	rs9948938	T	G	0.3063	0.0279	0.0049	139514	7.9
African	5	134425819	rs138564248	A	G	0.0414	0.0512	0.0114	139514	5.1
African	8	131873555	rs7002038	A	G	0.3385	0.0271	0.0046	139514	8.4
African	2	54540655	rs11895933	A	G	0.6674	-0.0224	0.0048	139514	5.5
African	10	132845645	rs66878685	T	C	0.3586	-0.0205	0.0044	139514	5.5
African	12	39998512	rs7954875	T	C	0.4386	-0.0203	0.0044	139514	5.4
African	18	66033499	rs77966881	A	G	0.909	0.0452	0.0084	118993	7.1
African	16	77964108	rs59795640	T	C	0.2544	-0.0252	0.0054	139514	5.5
African	16	82405492	rs3843716	A	C	0.3742	0.022	0.0046	139514	5.8
African	3	77609346	rs1523751	A	G	0.4061	-0.0204	0.0045	139514	5.2
African	1	248338691	rs113129537	A	G	0.4514	0.0212	0.0045	139514	5.6
African	2	54863391	rs143137262	A	G	0.0211	0.0851	0.0191	139514	5.1
African	6	50818295	rs2206271	A	T	0.3235	0.0445	0.0046	139514	21.4
African	19	39135160	rs12976130	T	C	0.3736	-0.0227	0.0046	139514	6.1
African	19	4034710	rs73918117	T	C	0.1763	0.0251	0.0056	139514	5.1
African	3	170912731	rs13073970	T	G	0.0843	0.0393	0.0082	139514	5.8
African	22	45623052	rs190164283	A	T	0.0174	0.0922	0.0188	118993	6
African	5	168787612	rs872544	A	G	0.1687	-0.0339	0.0063	139514	7.1
African	4	71217657	rs7689609	T	C	0.1485	0.0474	0.0075	139514	9.6
African	5	158527211	rs6872907	A	C	0.1751	0.0288	0.0057	139514	6.4
African	7	99273447	rs114037712	T	G	0.0307	0.0595	0.0131	139514	5.3
African	2	28569740	rs7561026	T	C	0.2756	-0.0226	0.0049	139514	5.4
African	5	43064451	rs113948160	A	G	0.4034	-0.0213	0.0045	139514	5.7
African	14	78291092	rs12891942	T	C	0.6412	-0.0213	0.0048	139514	5
African	11	67925416	rs2375344	T	C	0.3307	-0.0258	0.0052	133317	6.2
African	18	75166107	rs144984908	T	C	0.0125	-0.1223	0.0272	118993	5.2
African	5	67433355	rs141427297	A	G	0.9724	0.076	0.0147	139514	6.6
African	2	74037634	rs58020870	A	G	0.8334	-0.0285	0.0059	139514	5.9
African	11	65714058	rs4645916	T	C	0.842	-0.0312	0.006	139514	6.7
African	16	28899988	rs8060365	A	C	0.9183	-0.0522	0.0093	133317	7.7
African	4	101741303	rs193122078	T	C	0.9926	-0.1275	0.0277	125538	5.4
African	2	209935139	rs10200921	A	G	0.1707	-0.0301	0.006	139514	6.3
African	1	98462308	rs60162041	A	G	0.9118	-0.0386	0.0086	139514	5.1
African	1	191542007	rs663075	A	G	0.9822	-0.089	0.0177	139514	6.3
African	1	96738735	rs2088252	A	G	0.9525	-0.0789	0.0112	125538	11.7
African	7	114772117	rs73442471	A	C	0.9854	0.0949	0.0197	139514	5.8
African	8	2593241	rs139395557	T	C	0.0595	0.043	0.0094	139514	5.3
African	3	185196772	rs73050874	T	C	0.2439	-0.0251	0.005	139514	6.3
African	15	25605832	rs74003836	A	T	0.9033	0.0367	0.0079	139514	5.5
African	16	7896085	rs73502833	A	G	0.3507	0.0218	0.0047	139514	5.5
African	17	77363215	rs181051915	C	G	0.0095	-0.1064	0.0239	139514	5.1
African	2	231902030	rs62199466	T	C	0.1163	0.032	0.0071	139514	5.2
African	2	124183770	rs74543327	A	G	0.9374	0.0428	0.0089	139514	5.8
African	20	16609331	rs6044162	A	G	0.3625	-0.0262	0.0046	139514	7.9
African	6	144468592	rs3922582	A	G	0.3494	-0.0221	0.005	133317	5
African	6	84034730	rs61667823	T	C	0.1799	-0.0348	0.0059	139514	8.4
African	5	102676962	rs11740120	T	C	0.8927	-0.039	0.0086	133317	5.2
African	19	48598733	rs4149456	A	G	0.2477	0.025	0.005	139514	6.2
African	13	109058252	rs277836	A	G	0.5964	-0.0219	0.0048	139514	5.3
African	1	90463025	rs17131057	T	C	0.5663	0.0224	0.0046	139514	6
African	7	110363449	rs73716168	T	C	0.1354	0.0306	0.0064	139514	5.8
African	17	37057025	rs11870749	T	C	0.924	-0.0409	0.0092	136922	5.1
African	11	80652963	rs10897660	T	C	0.8263	-0.0331	0.0068	139514	5.9
African	2	111515304	rs1666749	A	G	0.6059	0.022	0.0046	133317	5.8
African	2	138977725	rs1905740	A	T	0.4973	-0.0207	0.0045	139514	5.4
African	11	77030928	rs114227238	A	G	0.1104	-0.0349	0.0078	139514	5.1
African	10	100903788	rs11190745	A	G	0.8065	-0.0259	0.0056	139514	5.4
African	4	145357942	rs4028383	A	G	0.1931	-0.0267	0.0059	134327	5.2
African	4	97323696	rs4315793	C	G	0.2051	0.0261	0.0054	134327	5.9
African	6	42709194	rs9357403	C	G	0.1488	-0.0286	0.0062	139514	5.4
African	5	68513838	rs77858646	T	C	0.1268	0.0329	0.0068	139514	5.9
African	2	114060542	rs72837226	A	G	0.7393	-0.0252	0.0051	139514	6.1
African	2	233920078	rs6709005	T	C	0.2068	0.0282	0.0057	139514	6.1
African	2	65327877	rs3732099	T	C	0.5498	0.0212	0.0047	139514	5.2
African	15	40330740	rs2118960	A	G	0.2365	-0.028	0.0053	139514	6.9
African	14	32798901	rs2223905	A	G	0.0733	0.0556	0.0088	139514	9.6
African	2	140736939	rs72981858	A	G	0.0754	-0.0458	0.0081	139514	7.8
African	17	47256377	rs2056131	A	G	0.4115	-0.0247	0.0047	139514	6.8
African	4	795526	rs80237166	A	G	0.4824	0.0202	0.0043	139514	5.6
African	18	65750051	rs2096944	A	T	0.3752	0.0247	0.0045	139514	7.4
African	22	33415508	rs16992290	T	C	0.0667	0.0472	0.0091	139514	6.7
African	10	128932219	rs144005267	T	C	0.0091	-0.135	0.0301	118993	5.1
African	3	171367935	rs9647366	T	G	0.1664	0.0454	0.0061	139514	13
African	4	134894636	rs13126173	T	C	0.127	-0.0435	0.0078	134327	7.6
African	17	20970707	rs75297833	T	C	0.0465	0.053	0.0116	131735	5.3
African	4	121041073	rs7690446	C	G	0.3334	0.0235	0.0046	134327	6.5
African	20	21788494	rs8184694	T	C	0.7119	0.0286	0.0054	133317	6.9
African	19	45671788	rs35560038	A	T	0.5864	0.0437	0.0044	139514	22.5
African	8	42693096	rs1530847	T	C	0.6042	-0.0251	0.0045	139514	7.6
African	12	124019736	rs825508	T	C	0.3785	0.0211	0.0047	139514	5.1
African	14	101402692	rs9324033	A	G	0.2729	-0.0281	0.0054	139514	6.7
African	13	59652660	rs4886187	A	C	0.2164	0.0285	0.0059	139514	5.9
African	5	94390526	rs40268	C	G	0.6636	0.021	0.0047	139514	5.1
African	2	45842155	rs4953268	T	C	0.7636	-0.0253	0.0054	139514	5.6
African	6	105747333	rs57844854	A	G	0.022	-0.0813	0.0183	118993	5.1
African	22	29033071	rs114430915	T	C	0.059	0.0464	0.0098	133317	5.7
African	10	94808278	rs11188082	A	T	0.214	0.0293	0.006	139514	6
African	17	18611911	rs11657142	A	C	0.0609	0.062	0.0124	118993	6.2
African	1	209626474	rs4844861	A	G	0.7059	0.0224	0.0049	139514	5.3
African	2	221324400	rs144942367	T	G	0.9823	-0.1045	0.0224	118993	5.5
African	5	154166138	rs1366219	A	T	0.3034	0.0343	0.0047	139514	12.5
African	7	16306514	rs17460723	A	C	0.7923	0.0267	0.0054	139514	6.1
African	16	23355101	rs152745	A	G	0.8717	-0.0298	0.0066	139514	5.2
African	1	205298571	rs116619775	T	C	0.0118	-0.1003	0.0224	139514	5.1
African	3	74138751	rs278403	A	T	0.3451	-0.0235	0.0051	139514	5.4
African	16	76469488	rs56324038	T	G	0.161	0.0278	0.0062	139514	5.1
African	2	36970230	rs58717433	A	G	0.7641	0.0255	0.0054	139514	5.6
African	20	12662647	rs6041528	T	C	0.7125	-0.0227	0.0048	139514	5.6
African	9	81322654	rs144153651	A	G	0.9713	-0.0661	0.0145	139514	5.3
African	17	7903730	rs73233656	A	G	0.9102	-0.0378	0.0079	139514	5.8
African	16	1769020	rs2575330	A	G	0.0971	0.0365	0.0077	139514	5.7
African	2	204522843	rs11696022	T	C	0.4233	-0.0254	0.0045	139514	7.8
African	3	182946759	rs4859259	A	G	0.1407	0.0573	0.0067	139514	16.9
African	9	91386302	rs2482365	A	G	0.3237	-0.0218	0.0045	139514	5.9
African	3	174163532	rs7652878	T	C	0.4011	-0.0236	0.0044	139514	7.1
African	4	39627227	rs6823296	T	C	0.2874	0.0233	0.0051	134327	5.3
African	20	21100814	rs2236175	A	C	0.4343	-0.0256	0.0046	139514	7.6
African	3	51472533	rs80154052	T	C	0.0741	-0.0369	0.0083	139514	5.1
African	8	83689922	rs76444942	C	G	0.0388	0.0572	0.0117	139514	6
African	19	14198896	rs55647077	T	G	0.7912	-0.0326	0.0062	133317	6.8
African	3	159559707	rs6782081	T	G	0.4348	0.0208	0.0046	134327	5.2
African	5	64714996	rs28553936	A	G	0.2372	-0.0235	0.0053	133317	5
African	5	73910481	rs2927704	T	C	0.8625	-0.0363	0.0077	136922	5.6
African	12	41932937	rs1234015	A	G	0.0335	0.0832	0.0181	125538	5.4
African	10	112998590	rs7903146	T	C	0.2988	-0.042	0.0046	139514	19.2
African	13	33758013	rs4400924	A	T	0.2148	-0.0283	0.0059	118993	5.8
African	14	96680803	rs2025365	T	C	0.7712	0.0264	0.0054	139514	6
African	18	33079897	rs272965	A	T	0.6875	0.0265	0.0046	139514	8.1
African	3	171252742	rs16856050	A	G	0.8835	0.04	0.0072	139514	7.6
African	6	5782497	rs11962442	C	G	0.9679	-0.0739	0.0167	118993	5
African	6	105384411	rs78110180	A	C	0.9718	0.0701	0.0144	139514	5.9
African	4	146042531	rs35664511	A	G	0.4157	-0.0203	0.0044	134327	5.4
African	13	45342825	rs34517511	T	C	0.0514	-0.0444	0.01	139514	5
African	10	31096520	rs793096	T	C	0.6712	0.0206	0.0046	139514	5.1
African	5	78987493	rs497520	A	G	0.1179	0.0435	0.0076	139514	8
African	10	129402179	rs2792980	T	C	0.7431	-0.0265	0.0052	133317	6.5
African	9	20123540	rs10811319	A	C	0.8337	-0.0292	0.0058	139514	6.3
African	3	158228950	rs827808	A	G	0.6404	-0.0251	0.0047	128130	7
African	12	102958433	rs376318467	C	G	0.0373	-0.0589	0.0124	139514	5.7
African	12	26305805	rs4354778	T	G	0.152	0.029	0.0062	133317	5.5
African	12	51944084	rs772231	T	C	0.4258	-0.0216	0.0046	139514	5.6
African	17	32761945	rs9906477	C	G	0.1226	-0.0358	0.0065	139514	7.4
African	3	2323003	rs75370244	T	C	0.0819	0.0455	0.0098	139514	5.5
African	10	105031607	rs2791461	T	C	0.4112	-0.0206	0.0044	139514	5.5
African	12	52628729	rs12426331	T	C	0.0636	0.0444	0.0093	139514	5.7
African	6	6794652	rs55995893	T	C	0.8901	-0.0345	0.0071	139514	5.9
African	17	74741937	rs3803787	A	G	0.4508	-0.0223	0.0045	139514	6.1
African	15	57017407	rs7183392	T	C	0.1903	-0.0251	0.0056	139514	5.1
African	17	16045819	rs1079534	A	T	0.3213	0.0262	0.0048	139514	7.3
African	4	91622389	rs13117758	A	T	0.4457	-0.0213	0.0043	139514	6.1
African	8	111373016	rs143577514	A	C	0.8118	-0.0313	0.0057	139514	7.4
African	12	114754813	rs148535642	A	C	0.0129	0.1054	0.0201	139514	6.8
African	5	171381675	rs138353206	T	C	0.0318	-0.0563	0.0126	139514	5.1
African	2	1065636	rs77520356	A	T	0.9379	-0.0427	0.0091	139514	5.6
African	8	80551913	rs575452	A	G	0.1982	0.0299	0.0062	139514	5.8
African	16	64882373	rs4624208	T	C	0.0413	0.0625	0.0117	139514	7
African	3	74732462	rs79613884	C	G	0.9177	-0.0356	0.008	139514	5.1
African	10	84651192	rs142704204	T	C	0.0214	-0.0762	0.0161	139514	5.7
African	4	131567295	rs55830303	A	G	0.0496	-0.0482	0.0106	134327	5.3
African	1	176916170	rs2038047	T	C	0.832	0.0304	0.0064	139514	5.7
African	5	88606588	rs2362228	A	G	0.4845	-0.0211	0.0046	139514	5.3
African	12	39906047	rs17127234	T	C	0.151	0.0299	0.0061	139514	6
African	14	99392116	rs9324007	A	G	0.5208	-0.0219	0.0043	139514	6.5
African	3	3277610	rs9869774	T	G	0.6687	-0.021	0.0046	139514	5.3
African	7	87385117	rs31635	T	C	0.1666	0.0296	0.0059	139514	6.3
African	15	38031062	rs11638085	T	C	0.9123	0.0375	0.0078	139514	5.8
African	9	27733723	rs72714633	A	C	0.971	-0.0698	0.0152	139514	5.4
African	14	37780375	rs71407737	T	C	0.0315	0.0631	0.0132	139514	5.8
African	11	15030109	rs12294208	T	C	0.7339	0.0214	0.0048	139514	5.1
African	17	40860823	rs12600492	T	C	0.0952	0.0358	0.0073	139514	6
African	9	126681887	rs186879811	T	C	0.93	-0.0535	0.0089	139514	8.7
African	2	407480	rs4075333	A	C	0.0789	-0.0677	0.0085	139514	14.8
African	22	38361098	rs6001103	A	T	0.4299	-0.0199	0.0045	139514	5
African	8	75996792	rs75809456	A	G	0.9236	0.0386	0.0084	139514	5.4
African	10	126910599	rs10736886	A	G	0.0506	-0.0717	0.015	118993	5.8
African	6	138587253	rs76755418	A	G	0.3758	0.0231	0.0045	139514	6.5
African	7	3622069	rs78453866	A	G	0.1131	0.0316	0.0068	139514	5.5
African	11	64815933	rs675944	A	G	0.0883	0.0426	0.0092	139514	5.4
African	19	49858617	rs35389621	A	G	0.9642	-0.057	0.0126	139514	5.2
African	3	177844247	rs11922738	A	G	0.305	0.025	0.0053	134327	5.6
African	11	12798574	rs16911608	A	G	0.8619	-0.0277	0.0062	139514	5.1
African	3	156242744	rs28368547	A	G	0.7152	0.0244	0.0052	139514	5.6
African	2	66828326	rs11126100	C	G	0.8009	0.0266	0.0053	139514	6.3
African	13	40043797	rs76122634	C	G	0.0629	-0.0599	0.0089	139514	10.8
African	7	101624410	rs116681471	T	C	0.9727	-0.0626	0.0138	139514	5.2
African	7	94493923	rs6965799	T	G	0.7084	0.0224	0.0048	139514	5.5
African	13	99912336	rs151140305	T	G	0.9897	-0.1082	0.0242	139514	5.1
African	12	74864207	rs11180264	A	G	0.6229	0.0205	0.0046	139514	5.1
African	13	58813737	rs1413032	T	C	0.1922	0.0288	0.0059	139514	6
African	1	67879086	rs112071367	T	C	0.2588	0.0264	0.0051	139514	6.6
African	3	8444806	rs1449346	C	G	0.7146	0.024	0.0054	133317	5.1
African	8	18481783	rs2035686	T	C	0.5816	0.0208	0.0046	139514	5.2
African	15	46628763	rs16957386	T	C	0.8339	0.0282	0.0062	139514	5.3
African	21	38938864	rs2836767	A	G	0.5411	-0.0306	0.0046	139514	10.5
African	13	36512990	rs73536125	A	G	0.666	0.022	0.0049	139514	5.1
African	14	101306449	rs11623068	A	C	0.1767	-0.0281	0.0061	139514	5.4
African	15	86457565	rs114074875	C	G	0.9635	0.0554	0.0119	139514	5.5
African	3	17907653	rs116215264	A	G	0.0331	-0.0788	0.015	118993	6.8
African	6	119404244	rs12211265	T	C	0.7543	-0.0231	0.0052	133317	5.1
African	4	178415796	rs113209160	A	G	0.8992	-0.0363	0.0074	134327	6
African	5	147565847	rs6865430	T	C	0.9524	0.0497	0.011	139514	5.2
African	4	130299502	rs1355186	T	C	0.693	0.0236	0.0049	134327	5.8
African	2	237746098	rs139634723	A	G	0.017	-0.0928	0.0203	118993	5.3
African	6	142833749	rs198665	A	C	0.5848	0.0292	0.0048	139514	8.9
African	20	6642727	rs979012	T	C	0.3437	-0.0328	0.0047	139514	11.5
African	1	81191424	rs192118350	A	G	0.984	-0.095	0.0211	118993	5.2
African	13	110622796	rs454430	T	G	0.9696	0.0622	0.0133	139514	5.5
African	11	113786528	rs35524849	A	G	0.8137	-0.0279	0.0058	139514	5.8
African	16	88636871	rs79785465	A	G	0.0266	0.0791	0.0164	118993	5.8
African	15	40564322	rs28669075	T	C	0.1177	-0.034	0.0069	139514	6.1
African	5	158801992	rs6556365	A	T	0.3229	-0.0291	0.0048	139514	8.9
African	1	229147047	rs11579150	T	C	0.6363	-0.0222	0.0046	139514	5.9
African	14	31901000	rs2378971	A	G	0.8058	-0.0277	0.0062	139514	5.1
African	4	114023911	rs7440117	T	C	0.3433	-0.0258	0.0047	134327	7.4
African	2	160683913	rs4664353	A	G	0.4863	0.0207	0.0044	139514	5.6
African	4	39925907	rs191005753	A	G	0.0052	-0.1539	0.0325	118993	5.7
African	12	10359063	rs10743886	T	C	0.8619	-0.029	0.0062	139514	5.5
African	2	50814465	rs17041064	T	C	0.0517	0.0519	0.011	139514	5.6
African	16	20234991	rs4474693	A	G	0.5982	0.0313	0.0046	139514	11
African	7	1600397	rs114695013	C	G	0.0852	0.0358	0.0081	139514	5
African	2	56476259	rs13416950	A	G	0.127	0.0321	0.0065	139514	6.1
African	15	78571130	rs667282	T	C	0.7031	-0.0222	0.0047	139514	5.6
African	17	75311055	rs147359619	T	C	0.028	0.0604	0.0132	139514	5.3
African	4	95471920	rs7681109	A	T	0.8401	0.0282	0.0063	134327	5.1
African	4	82825721	rs72925484	T	G	0.9464	0.0476	0.0097	139514	6
African	8	116607583	rs77839617	C	G	0.0362	-0.0626	0.0117	139514	7.1
African	16	20103307	rs2764750	T	C	0.0954	-0.0351	0.0079	139514	5.1
African	15	83554943	rs116343611	T	C	0.9538	0.0551	0.0115	139514	5.8
African	17	6054485	rs4985672	C	G	0.1784	-0.0311	0.0068	139514	5.3
African	15	40039713	rs12441342	T	C	0.7235	-0.0255	0.0051	139514	6.2
African	17	29745335	rs146302173	T	G	0.8917	0.0332	0.0072	139514	5.4
African	10	132786491	rs111621521	A	C	0.8804	0.0321	0.0072	139514	5.1
African	18	55363532	rs67800840	A	G	0.8494	0.0284	0.0063	139514	5.2
African	2	638107	rs4854343	A	G	0.8778	0.0644	0.0067	139514	21.1
African	15	51239857	rs8043270	T	C	0.3192	0.0218	0.0046	139514	5.7
African	2	228817906	rs78105423	T	C	0.0372	0.0583	0.0119	139514	6
African	4	55764145	rs4416539	T	C	0.0452	0.0633	0.0116	139514	7.3
African	3	176925781	rs4386513	A	G	0.2898	0.0226	0.0049	134327	5.4
African	3	179544881	rs1833255	A	G	0.8076	-0.0295	0.0064	128130	5.4
African	17	48592068	rs9299	T	C	0.2232	0.0396	0.0051	139514	14.1
African	16	26126983	rs9924966	A	G	0.7901	0.0268	0.006	139514	5.1
African	19	45496350	rs148900626	C	G	0.0166	-0.1118	0.0184	139514	8.9
African	3	160011200	rs564799	T	C	0.2196	0.0274	0.0053	134327	6.6
African	3	15128053	rs9820468	T	G	0.8397	-0.0294	0.0061	139514	5.8
African	5	23146244	rs150323647	A	G	0.0169	0.101	0.021	139514	5.8
African	3	169312236	rs35110271	A	G	0.3157	-0.0228	0.0051	134327	5.1
African	15	67810953	rs4776976	T	C	0.3855	-0.0302	0.0044	139514	11.2
African	5	126562563	rs111476179	T	C	0.0352	0.0564	0.0127	139514	5
African	5	74186571	rs10462351	A	C	0.4285	0.0234	0.0048	139514	6
African	17	745697	rs34452716	C	G	0.02	0.0801	0.0156	139514	6.5
African	16	53861926	rs73607629	A	G	0.8123	0.0257	0.0056	139514	5.4
African	15	38948908	rs1036302	T	G	0.8605	0.0283	0.0064	139514	5
African	20	17806226	rs28409721	A	T	0.3825	-0.0245	0.005	139514	6
African	3	197004668	rs2271824	A	G	0.1151	0.0353	0.0073	134327	5.9
African	16	197939	rs2858011	T	C	0.9044	0.0406	0.0088	139514	5.4
African	10	49629946	rs17010197	C	G	0.6735	-0.0222	0.005	139514	5
African	4	67844739	rs115887098	A	G	0.8837	0.0343	0.007	134327	6
African	14	56062265	rs78398549	A	G	0.8713	-0.032	0.007	139514	5.3
African	2	13151878	rs146025974	A	G	0.0088	0.1434	0.027	118993	7
African	3	183294557	rs6764749	A	G	0.3251	-0.0243	0.0049	139514	6.2
African	19	16947459	rs138815480	T	C	0.0159	-0.0846	0.0191	139514	5
African	12	127066893	rs11058968	A	G	0.0299	0.0752	0.017	118993	5
African	20	15766418	rs62194690	A	T	0.9121	0.0369	0.008	139514	5.4
African	17	2230920	rs216212	T	C	0.469	0.0214	0.0043	139514	6.2
African	18	78981423	rs2981423	T	C	0.8574	0.0291	0.0061	139514	5.7
African	9	27820270	rs114242132	T	C	0.9783	0.071	0.0153	139514	5.5
African	18	60161902	rs6567160	T	C	0.808	-0.0625	0.0057	139514	27.2
African	9	37109766	rs10758425	T	G	0.5051	-0.0212	0.0043	139514	6.1
African	17	72054080	rs4793270	A	C	0.1617	-0.0278	0.006	139514	5.4
African	18	1883040	rs8096087	A	G	0.9583	0.0564	0.0112	136922	6.3
African	17	7051812	rs2653288	T	C	0.0319	-0.0596	0.0132	139514	5.2
African	13	108132674	rs573349532	A	T	0.9899	-0.1296	0.026	118993	6.2
African	2	21250548	rs11690578	T	C	0.8378	0.0265	0.0059	139514	5.2
African	17	45958681	rs62063271	A	G	0.0605	0.057	0.0096	139514	8.5
African	5	67509788	rs72765066	A	G	0.9672	-0.0672	0.0139	139514	5.9
African	11	82401480	rs7128539	A	G	0.624	0.0221	0.0045	139514	6
African	5	121847588	rs78637197	T	C	0.9877	0.1125	0.0246	118993	5.3
African	3	85293417	rs13096057	A	C	0.7669	0.0286	0.0057	133317	6.3
African	14	96567603	rs138600523	A	G	0.9816	-0.0885	0.0187	139514	5.7
African	4	152599127	rs10011838	A	G	0.6369	0.0209	0.0047	134327	5.1
African	20	64113592	rs2983443	A	G	0.1482	-0.0293	0.0063	139514	5.5
African	20	20253305	rs6046760	A	G	0.6652	-0.0211	0.0046	139514	5.3
African	10	124889886	rs7906673	A	G	0.1117	-0.0331	0.0072	139514	5.4
African	5	11055647	rs73045989	T	G	0.3906	0.0214	0.0044	139514	5.9
African	4	147437114	rs62342519	T	C	0.1899	-0.0282	0.0062	128130	5.3
African	14	37397625	rs73267921	A	C	0.2702	-0.0319	0.0049	139514	10.1
African	3	95096074	rs6776385	T	C	0.5547	0.0204	0.0043	139514	5.7
African	2	67587646	rs7582772	T	C	0.5214	-0.0273	0.0044	139514	9.3
African	3	179714174	rs16830755	A	G	0.198	0.0286	0.0057	134327	6.3
African	9	28418513	rs13288841	A	G	0.1589	0.0484	0.0058	139514	16.1
African	12	17984937	rs74069185	A	C	0.9301	0.0464	0.0089	139514	6.7
African	3	107501962	rs9829393	C	G	0.0547	0.0467	0.0103	139514	5.2
African	3	66851139	rs7641014	A	T	0.7466	0.0285	0.0053	139514	7.1
African	6	9264641	rs151310448	C	G	0.9877	0.1095	0.0237	118993	5.4
African	8	66204320	rs115664261	C	G	0.0273	-0.0684	0.0146	139514	5.6
African	5	165455942	rs77293055	A	G	0.9764	0.077	0.0143	139514	7.1
African	7	151178721	rs73478622	C	G	0.9048	-0.0349	0.0078	139514	5.1
African	17	28538451	rs9901504	T	C	0.7169	0.0245	0.0049	139514	6.2
African	5	168786002	rs2292143	A	G	0.338	-0.0273	0.0048	139514	7.9
African	13	111645405	rs74131810	C	G	0.9868	-0.1125	0.0251	118993	5.1
African	3	125439440	rs149116520	T	C	0.9121	-0.0344	0.0077	139514	5.1
African	2	16470370	rs73220178	T	C	0.2439	-0.0259	0.0052	133317	6.2
African	17	17996307	rs6502631	T	C	0.4017	0.0226	0.0044	139514	6.6
African	8	36877719	rs4739450	T	C	0.7142	0.0221	0.0047	139514	5.6
African	2	71903621	rs6546732	C	G	0.4536	0.023	0.0046	139514	6.2
African	16	31256377	rs10438639	A	G	0.0763	0.0422	0.0087	139514	5.9
African	4	64584022	rs74776674	T	G	0.0101	-0.1235	0.0244	118993	6.4
African	3	184357259	rs2228291	A	G	0.5428	0.0202	0.0044	139514	5.4
African	1	95619909	rs666520	T	C	0.3112	0.0225	0.0047	139514	5.8
African	11	84381333	rs11820830	T	C	0.7569	0.0253	0.0051	139514	6.2
African	4	57245197	rs13131725	T	C	0.7099	0.0219	0.0049	139514	5.1
African	14	79639854	rs6574516	C	G	0.3215	0.025	0.005	139514	6.2
African	12	100959343	rs187385345	T	G	0.9863	0.0906	0.0205	139514	5
African	3	36037318	rs34992842	A	C	0.8994	-0.033	0.0074	139514	5.1
African	3	64744445	rs17676309	T	C	0.8304	0.0298	0.006	139514	6.2
African	10	71484037	rs74148317	T	C	0.9345	-0.0418	0.009	139514	5.5
African	17	81101017	rs4075483	T	C	0.1746	-0.0261	0.0058	139514	5.2
African	14	104157895	rs76913416	A	G	0.0246	-0.093	0.0182	118993	6.5
African	16	73623692	rs7184526	A	G	0.0929	-0.0376	0.0076	139514	6.1
African	2	37423674	rs4670711	A	G	0.4161	0.0228	0.0045	139514	6.4
African	16	79681895	rs74037512	A	G	0.9369	0.0426	0.0094	139514	5.2
African	22	36259617	rs12106505	A	T	0.863	-0.0337	0.0062	139514	7.3
African	7	74725717	rs810364	T	C	0.3759	-0.027	0.0048	139514	7.7
African	2	76522365	rs116221300	A	G	0.9453	-0.0467	0.0097	139514	5.8
African	8	70333674	rs6987924	A	G	0.2497	-0.0288	0.0052	139514	7.5
African	9	80657181	rs189830171	T	G	0.7105	0.0294	0.0051	133317	8.1
African	10	19035248	rs183028701	T	C	0.0071	-0.1506	0.0335	118993	5.2
African	7	10872553	rs10239933	A	C	0.1767	-0.0263	0.0057	139514	5.4
African	16	51524806	rs11642176	A	C	0.7636	-0.0234	0.0052	139514	5.2
African	16	54079695	rs7199185	A	G	0.3589	-0.0217	0.0049	139514	5
African	13	53528071	rs12429545	A	G	0.0432	0.0595	0.0106	139514	7.7
African	5	20933119	rs564612249	A	G	0.1279	0.0311	0.0067	139514	5.5
African	14	72217382	rs12883593	T	G	0.087	-0.0426	0.0091	134327	5.5
African	2	173840817	rs7602424	T	G	0.3924	-0.0209	0.0047	139514	5.1
African	5	77065367	rs72765118	A	G	0.9281	-0.039	0.0088	139514	5
African	3	165994085	rs1900912	T	C	0.3795	0.0214	0.0047	139514	5.3
African	18	59119728	rs116713221	C	G	0.9746	0.063	0.014	139514	5.2
African	1	204350820	rs114425310	T	C	0.052	0.048	0.0098	139514	6
African	2	120813507	rs13408460	A	G	0.374	-0.0199	0.0044	139514	5.2
African	20	37566529	rs7266437	C	G	0.1513	0.0294	0.0063	139514	5.5
African	10	31126456	rs1771620	T	C	0.6737	-0.0226	0.0047	139514	5.8
African	7	24128655	rs272663	T	G	0.2712	-0.0219	0.0049	139514	5.1
African	17	49733294	rs12449950	C	G	0.1233	0.0329	0.0071	139514	5.4
African	7	25936788	rs6954557	A	G	0.6451	-0.0264	0.0045	139514	8.4
African	14	71127553	rs58815178	A	G	0.6362	-0.0224	0.0047	133317	5.7
African	17	1229539	rs115520784	T	G	0.2601	0.0253	0.005	139514	6.4
African	1	205939739	rs7555534	T	C	0.8621	0.0285	0.0062	139514	5.4
African	10	100865580	rs7907902	T	C	0.889	-0.0348	0.0072	139514	5.9
African	15	101541118	rs74033319	A	G	0.5955	0.024	0.0046	139514	6.7
African	5	82422706	rs144088024	A	G	0.0167	-0.0922	0.0195	118993	5.6
African	20	20385161	rs5025838	A	G	0.3876	-0.0292	0.0055	118993	7
African	15	98326802	rs58364136	A	T	0.0185	0.0962	0.0186	118993	6.6
African	3	173527404	rs13069274	T	C	0.8168	-0.0314	0.006	139514	6.8
African	1	178039265	rs7525403	A	G	0.1761	-0.0301	0.0061	139514	6.1
African	17	67845169	rs2365467	A	T	0.4207	-0.0299	0.0045	133317	10.5
African	6	134120965	rs9389144	A	C	0.4241	0.0242	0.0045	139514	7.1
African	1	50723396	rs36071834	T	C	0.7063	0.0317	0.0055	133317	8.1
African	5	153915892	rs1841553	A	C	0.2474	-0.025	0.0049	139514	6.5
African	7	72557500	rs10266188	A	G	0.3105	-0.0222	0.0049	139514	5.2
African	8	121193932	rs10097717	A	G	0.0651	0.0426	0.0091	133317	5.5
African	15	39503976	rs114050822	C	G	0.444	-0.023	0.0049	133317	5.6
African	1	10465784	rs34132699	T	C	0.9417	0.0488	0.0097	139514	6.3
African	1	205454103	rs11240484	T	C	0.8477	0.0281	0.0062	139514	5.2
African	15	74817569	rs73434488	T	C	0.0571	-0.0543	0.0119	118993	5.3
African	13	66177972	rs73499932	A	G	0.0566	-0.0433	0.0098	139514	5
African	2	164656581	rs10195252	T	C	0.2648	-0.0229	0.0049	139514	5.5
African	15	33527605	rs55909166	T	G	0.5879	0.0214	0.0047	139514	5.3
African	11	69462515	rs11263456	T	C	0.2715	0.0222	0.0048	139514	5.4
African	15	40963294	rs73402541	T	C	0.3002	0.024	0.005	139514	5.8
African	9	16559263	rs12000228	A	G	0.2221	-0.0285	0.0054	133317	6.9
African	17	72357910	rs7215975	A	G	0.1004	0.0394	0.0081	139514	5.9
African	5	167300932	rs56857681	A	C	0.5711	-0.0252	0.0047	139514	7.1
African	2	147039788	rs113900610	C	G	0.7425	0.0239	0.0051	139514	5.6
African	3	172700719	rs1642545	T	C	0.249	0.0285	0.0055	139514	6.7
African	13	28025832	rs73436967	A	G	0.2392	-0.0263	0.0055	139514	5.8
African	21	38672350	rs2836609	T	C	0.6931	0.0219	0.0048	139514	5.3
African	19	45942584	rs115401447	A	G	0.0213	0.0771	0.0173	118993	5.1
African	7	33334393	rs6977009	A	G	0.2256	0.0254	0.0053	139514	5.8
African	17	71844310	rs11871424	T	C	0.7828	0.026	0.0054	139514	5.8
African	3	151219134	rs6767615	T	C	0.7853	0.024	0.0054	139514	5.1
African	10	130447890	rs3120134	T	C	0.3889	0.0222	0.0046	139514	5.9
African	18	61610198	rs59221411	A	G	0.9523	-0.0507	0.0113	139514	5.1
African	4	45177866	rs12641981	T	C	0.232	0.0468	0.005	139514	20.1
African	3	181717502	rs4459940	A	T	0.8345	-0.0317	0.0066	139514	5.8
African	16	81057019	rs12927828	C	G	0.62	0.0209	0.0044	139514	5.7
African	19	53469833	rs564617823	A	G	0.0173	-0.101	0.0227	118993	5.1
African	3	184029212	rs13321327	T	C	0.5646	0.0205	0.0044	139514	5.5
African	8	115639755	rs7005605	A	G	0.3257	0.0226	0.0049	139514	5.4
African	2	135571320	rs56369224	A	T	0.1292	0.0533	0.0079	128130	10.8
African	10	81917611	rs17098742	A	G	0.9214	0.0395	0.0088	139514	5.1
African	3	114979032	rs9875074	A	G	0.6254	0.0263	0.0047	139514	7.7
African	16	53722973	rs76488452	A	G	0.9677	-0.0647	0.0134	139514	5.9
African	12	41305346	rs1431118	T	C	0.8265	-0.0272	0.006	139514	5.2
African	17	75106768	rs9899202	A	G	0.1331	-0.0447	0.0069	139514	10
African	14	25479813	rs12587211	T	G	0.6596	-0.0355	0.0046	139514	13.9
African	2	43173639	rs149178782	T	C	0.988	-0.1044	0.0226	139514	5.4
African	16	54362450	rs4784375	T	C	0.2228	0.0306	0.0057	139514	7.1
African	16	51879297	rs16950478	T	C	0.9343	0.0437	0.0092	139514	5.7
African	16	87734711	rs1599801	T	G	0.6906	0.0224	0.0048	139514	5.5
African	10	86363648	rs74149547	A	G	0.6	-0.0205	0.0046	139514	5.1
African	10	129776240	rs1547176	T	C	0.1866	0.0262	0.0056	139514	5.5
African	8	102967096	rs10092859	T	G	0.8667	-0.0311	0.0069	139514	5.2
African	7	155086889	rs753118	T	G	0.0767	-0.0445	0.0098	139514	5.3
African	11	90656697	rs2155076	T	C	0.4306	-0.0207	0.0044	139514	5.6
African	4	129828503	rs2955474	T	G	0.1752	-0.0398	0.0059	139514	10.8
African	8	141996925	rs55965501	A	G	0.8305	-0.0376	0.0061	139514	9.1
African	6	164287061	rs73785220	T	C	0.0962	0.0348	0.0078	139514	5.1
African	11	98497623	rs1994088	A	G	0.5107	0.0223	0.0044	139514	6.4
African	3	189750753	rs9819938	A	G	0.5527	-0.0248	0.005	134327	6.2
African	3	14743927	rs9875191	A	G	0.0472	0.0494	0.0111	139514	5.1
African	17	1750685	rs79131317	T	C	0.0808	-0.0426	0.009	139514	5.7
African	10	100634579	rs74594813	T	C	0.9203	0.043	0.0087	139514	6.1
African	20	22243111	rs56012879	A	T	0.1227	0.0418	0.0068	139514	9.1
African	4	41114275	rs112407343	A	T	0.0537	0.0516	0.0099	139514	6.7
African	5	167851591	rs1421979	T	C	0.7772	-0.033	0.0054	139514	9
African	7	99202835	rs73403115	A	G	0.0271	0.0721	0.0133	139514	7.2
African	9	119889620	rs10984758	T	G	0.8129	-0.0301	0.0055	139514	7.4
African	6	139761996	rs7743796	C	G	0.5356	0.0205	0.0043	139514	5.7
African	8	10921343	rs12544511	T	C	0.0512	-0.0449	0.01	139514	5.1
African	9	101980089	rs16921073	T	C	0.9438	0.0445	0.0099	139514	5.2
African	16	53769311	rs62048402	A	G	0.0927	0.089	0.0075	139514	31.8
African	7	14823434	rs73680332	A	G	0.9757	0.0734	0.0156	139514	5.6
African	7	34381631	rs7782192	A	T	0.1988	-0.0254	0.0054	139514	5.6
African	11	12882567	rs11820302	T	C	0.0671	-0.0436	0.0085	139514	6.5
African	14	100315729	rs7493260	T	C	0.1581	-0.0361	0.0068	139514	7
African	6	15759119	rs9464822	A	G	0.3733	0.0264	0.0047	139514	7.7
African	20	23482738	rs76466778	A	G	0.9163	-0.0403	0.008	139514	6.3
African	4	153649829	rs11723150	T	C	0.0466	-0.0495	0.0107	134327	5.4
African	18	48998009	rs115793715	A	G	0.0192	-0.0801	0.0175	139514	5.3
African	1	72391415	rs150612655	C	G	0.5294	-0.0259	0.0047	133317	7.4
African	21	17769966	rs2171803	A	C	0.9494	-0.0506	0.0107	139514	5.6
African	5	124942843	rs4836129	A	C	0.7489	0.0228	0.0049	139514	5.5
African	2	154913342	rs4381742	A	G	0.296	0.0243	0.0047	139514	6.6
African	4	155027552	rs11733895	T	C	0.152	-0.0285	0.0062	134327	5.4
African	10	117067625	rs57536725	A	T	0.924	0.0407	0.009	139514	5.2
African	17	50028932	rs7224123	T	C	0.2227	-0.0246	0.0055	139514	5.1
African	4	119433325	rs4563482	A	G	0.5758	-0.02	0.0044	139514	5.3
African	7	137311402	rs322340	T	C	0.228	0.0244	0.0053	139514	5.4
African	1	10449332	rs12080975	T	C	0.9716	-0.0695	0.0143	139514	5.9
African	2	167200280	rs78935895	A	G	0.1144	-0.0339	0.0071	139514	5.7
African	11	32570163	rs201830	A	G	0.0863	-0.0446	0.0092	139514	5.9
African	2	126219455	rs115209364	A	G	0.9447	-0.0504	0.0102	139514	6.1
African	14	35546941	rs59891257	T	C	0.9458	0.0596	0.0097	139514	9.1
African	15	52780476	rs10518694	A	C	0.1481	0.0301	0.0064	139514	5.6
African	6	72713120	rs79117867	C	G	0.0428	0.0833	0.0106	139514	14.4
African	5	111182429	rs192045535	A	G	0.0077	0.1287	0.0288	118993	5.1
African	11	30252203	rs10734405	T	C	0.0898	-0.0394	0.0082	139514	5.8
African	16	53546370	rs2024474	C	G	0.1843	-0.0306	0.0061	139514	6.3
African	1	190543062	rs1093019	A	T	0.3422	-0.0332	0.0048	139514	11.3
African	2	34778738	rs112087675	T	C	0.1598	0.0267	0.006	139514	5.1
African	7	93434510	rs12669504	A	G	0.1321	-0.0348	0.0068	139514	6.5
African	5	33175607	rs140644924	C	G	0.0401	0.0623	0.0131	139514	5.7
African	1	222058669	rs1339874	A	G	0.5753	0.0232	0.0045	139514	6.6
African	2	24922304	rs59086897	A	T	0.8297	0.0378	0.006	139514	9.5
African	11	78628722	rs146682167	A	T	0.0384	-0.0563	0.0121	133317	5.5
African	2	80450006	rs3290	C	G	0.5353	0.0223	0.0049	139514	5.3
African	12	122644612	rs7976284	A	C	0.5907	-0.0211	0.0045	139514	5.6
African	4	132676498	rs11099203	A	G	0.8708	0.031	0.0069	134327	5.2
African	20	15362915	rs6043234	A	C	0.8439	-0.0292	0.0064	139514	5.3
African	10	93133078	rs11187286	A	G	0.0411	0.0578	0.0118	125538	6
African	3	186085034	rs10937240	T	C	0.4867	-0.0402	0.0044	139514	19.2
African	11	77166213	rs138268183	T	C	0.0123	-0.0959	0.0212	139514	5.2
African	11	43663235	rs7129385	A	G	0.089	-0.0399	0.0077	139514	6.7
African	2	43571477	rs11884565	C	G	0.6627	-0.0243	0.0045	139514	7.2
African	3	65326070	rs13095497	A	G	0.8907	0.0393	0.0075	136922	6.8
African	5	19600404	rs4866144	A	G	0.2572	-0.0238	0.005	139514	5.7
African	2	22026380	rs1439200	A	G	0.5335	-0.0204	0.0045	139514	5.2
African	10	25287862	rs78560796	A	G	0.0194	0.0936	0.0194	118993	5.9
African	20	19372404	rs2876527	T	C	0.1568	-0.03	0.0061	139514	6.1
African	3	33379254	rs6787792	A	G	0.5713	0.0199	0.0045	139514	5
African	22	19207719	rs142093249	T	C	0.017	0.0971	0.0193	139514	6.3
African	16	67189872	rs8051891	A	G	0.0621	-0.0439	0.0089	139514	6.1
African	8	11888613	rs11783694	T	C	0.7754	-0.0285	0.0059	139514	5.9
African	6	167267227	rs556747732	T	G	0.9646	0.058	0.0126	139514	5.4
African	7	18440283	rs112716042	A	C	0.9285	0.0425	0.0087	139514	6
African	2	135977571	rs522086	T	C	0.0477	0.057	0.0105	139514	7.2
African	17	1283916	rs576212758	T	G	0.9824	-0.0769	0.0174	139514	5
African	18	53473892	rs1910132	T	C	0.3362	0.0236	0.0045	139514	6.8
African	20	18263142	rs150884844	T	C	0.0203	0.0781	0.0161	139514	5.9
African	19	58034065	rs620297	C	G	0.5469	-0.0235	0.005	139514	5.6
African	2	58453377	rs59856936	T	C	0.2818	0.0268	0.0049	139514	7.3
African	1	94886474	rs859065	T	C	0.4196	-0.0232	0.0044	139514	6.9
African	8	126457551	rs138775715	T	C	0.0168	0.1052	0.0191	138400	7.4
African	5	170342056	rs76621191	A	C	0.9685	-0.0585	0.013	139514	5.2
African	18	48361753	rs7239555	A	G	0.8286	0.03	0.0057	139514	6.8
African	7	27860977	rs6462058	A	C	0.4471	-0.0215	0.0047	139514	5.3
African	2	128050246	rs115090918	A	G	0.0649	-0.0415	0.0092	139514	5.2
African	13	103351898	rs111265591	A	G	0.0255	0.0699	0.0147	139514	5.7
African	4	44492778	rs4305550	T	C	0.4653	0.0279	0.0043	139514	10.1
African	13	78407358	rs17069808	T	C	0.9403	-0.0433	0.0092	139514	5.6
African	3	12870999	rs17080928	A	C	0.2532	0.0241	0.0051	139514	5.6
African	16	57585379	rs8054619	A	G	0.328	-0.0206	0.0046	139514	5.1
African	3	177783798	rs115271660	T	C	0.0359	-0.066	0.0148	118993	5.1
African	12	101355176	rs10083059	T	C	0.0581	-0.0443	0.0095	139514	5.5
African	2	230379791	rs55921089	A	C	0.5528	-0.0199	0.0043	139514	5.4
African	8	38565586	rs7001849	T	C	0.4801	-0.0212	0.0045	139514	5.6
African	5	118460422	rs116837916	C	G	0.0231	0.0815	0.0156	139514	6.8
African	11	29282700	rs17513684	T	C	0.9583	0.0658	0.0115	139514	8
African	3	42230324	rs9841297	A	G	0.0725	-0.0456	0.0086	139514	6.9
African	5	14836755	rs564396832	T	C	0.9043	-0.0409	0.0081	133317	6.4
African	1	2971111	rs4648443	C	G	0.2071	-0.0282	0.0056	139514	6.3
African	11	13903711	rs11023005	T	C	0.419	0.0203	0.0045	139514	5.2
African	4	123198756	rs17006641	A	G	0.753	-0.0236	0.005	134327	5.6
African	22	49189227	rs2027840	T	C	0.0949	-0.0342	0.0076	139514	5.2
African	20	48359250	rs6019081	A	C	0.7949	0.0297	0.0064	133317	5.5
African	10	69277771	rs138039554	A	G	0.014	0.1234	0.0267	139514	5.4
African	12	38539068	rs73267150	T	G	0.1359	0.0327	0.0063	139514	6.7
African	18	41495221	rs114073679	A	C	0.9744	-0.0769	0.0154	139514	6.2
African	3	183162927	rs602646	C	G	0.5988	0.0223	0.0044	139514	6.4
African	10	116051904	rs11197512	A	G	0.1775	-0.0265	0.0058	139514	5.3
African	8	59191374	rs192646527	A	C	0.03	0.0629	0.0135	139514	5.5
African	18	73977112	rs114762039	T	G	0.0284	-0.0603	0.0134	139514	5.2
African	17	50790779	rs9898990	T	C	0.1767	-0.0272	0.0061	139514	5.1
African	4	26036834	rs10009084	T	C	0.3331	0.0239	0.005	139514	5.8
African	2	64076283	rs2917789	T	C	0.8675	0.0404	0.0069	139514	8.3
African	3	155699144	rs112806583	T	C	0.0368	0.0549	0.0118	139514	5.5
African	5	167394576	rs1582485	T	G	0.8437	-0.0327	0.0071	139514	5.4
African	11	13298979	rs7938307	A	C	0.2167	-0.0283	0.0059	133317	5.8
African	11	76627535	rs2186676	A	G	0.518	0.0208	0.0046	139514	5.2
African	9	29786548	rs7861641	T	C	0.7112	0.0284	0.0048	139514	8.5
African	21	24359427	rs2829008	A	G	0.2253	0.0246	0.0052	139514	5.7
African	6	79464035	rs2575205	A	T	0.4238	0.0241	0.0046	139514	6.8
African	20	38261876	rs4811625	T	G	0.9543	0.0509	0.0114	139514	5.1
African	15	82781941	rs185187537	T	G	0.043	0.0547	0.0109	139514	6.3
African	20	33771037	rs6059461	A	G	0.5512	-0.0235	0.0044	139514	7
African	4	144353618	rs989346	T	C	0.1096	-0.0475	0.009	134327	6.9
African	1	196250204	rs2335385	A	G	0.8807	0.0408	0.0075	139514	7.3
African	15	47595605	rs1347468	A	G	0.9161	0.0429	0.0079	139514	7.2
African	9	93002577	rs75850615	A	G	0.0715	-0.044	0.0088	139514	6.2
African	1	33072883	rs76230668	A	T	0.9323	0.0458	0.009	139514	6.4
African	19	12813586	rs73925216	T	C	0.0402	-0.0631	0.0117	139514	7.2
African	20	9040028	rs6108239	A	G	0.2068	0.0247	0.0055	139514	5.1
African	12	24998690	rs17376659	A	T	0.9297	-0.0429	0.0091	130725	5.6
African	2	56123171	rs7583519	A	G	0.2323	-0.0278	0.0053	139514	6.8
African	11	76197039	rs3781730	T	C	0.0379	0.0517	0.0114	139514	5.2
African	3	187568040	rs115290819	A	G	0.0819	-0.0364	0.0082	134327	5
African	21	46390061	rs55696640	T	C	0.0402	0.0574	0.0112	139514	6.5
African	20	13027598	rs180912544	A	G	0.986	-0.0852	0.0188	139514	5.2
African	2	154164224	rs2193779	A	G	0.7768	0.0247	0.0055	139514	5.1
African	20	22581800	rs1055080	A	G	0.6088	0.027	0.0046	139514	8.4
African	11	2165841	rs6578990	T	C	0.3165	-0.0306	0.0049	139514	9.4
African	9	126530321	rs56733020	A	G	0.939	0.0494	0.0095	139514	6.7
African	12	115691165	rs1816225	A	G	0.9224	0.0445	0.0099	139514	5.2
African	17	35316761	rs55832182	A	G	0.754	0.0263	0.0052	139514	6.4
African	5	168725304	rs17665285	A	G	0.0632	0.0416	0.0092	139514	5.2
African	16	71438801	rs8049040	A	G	0.1928	0.0298	0.0058	139514	6.6
African	17	71179241	rs8076235	C	G	0.4686	-0.0241	0.0047	133317	6.5
African	2	118035889	rs144927432	T	G	0.0201	0.1036	0.0173	118993	8.7
African	14	32480124	rs4981971	A	G	0.901	-0.0376	0.0074	139514	6.4
African	5	37113862	rs13171526	C	G	0.0751	-0.0377	0.0084	138036	5.1
African	20	5255336	rs140429063	C	G	0.0243	0.125	0.0244	118993	6.5
African	19	47077985	rs28590228	T	C	0.1876	0.0265	0.0056	139514	5.7
African	1	114538254	rs2014836	A	G	0.4944	-0.0248	0.0043	139514	8.1
African	22	32786590	rs531623569	C	G	0.9874	0.111	0.0235	118993	5.6
African	4	172026079	rs13152598	A	G	0.7405	-0.026	0.0052	134327	6.2
African	20	12305580	rs1028683	T	C	0.8678	0.0312	0.0067	139514	5.5
African	18	60389240	rs79643838	A	T	0.1603	-0.0396	0.006	139514	10.4
African	12	108555507	rs4964723	T	C	0.8145	0.0271	0.0058	139514	5.5
African	3	181603953	rs139682041	A	C	0.1231	-0.0315	0.007	139514	5.2
African	7	153039576	rs78346879	T	C	0.0703	0.0433	0.0095	139514	5.3
African	3	19190839	rs115455307	T	G	0.0627	0.0497	0.0103	118993	5.9
African	17	33308389	rs1908958	T	C	0.64	0.0237	0.0046	139514	6.6
African	18	46330945	rs7232125	T	C	0.4761	0.0206	0.0044	139514	5.5
African	3	5482954	rs2565611	A	G	0.1502	-0.0361	0.0068	139514	7
African	8	19468572	rs6994666	A	G	0.8751	-0.0343	0.007	139514	6
African	3	75900466	rs56950007	T	C	0.8466	0.0273	0.006	139514	5.3
African	6	55275934	rs79933928	T	C	0.0505	-0.0443	0.0098	139514	5.2
African	20	55823834	rs6024469	A	G	0.3936	0.0222	0.0046	139514	5.9
African	17	74938549	rs35772578	A	G	0.3821	0.0209	0.0047	139514	5.1
African	11	127423039	rs7479334	T	G	0.6457	-0.02	0.0045	139514	5.1
African	12	26736833	rs80050177	C	G	0.0445	0.0497	0.0107	139514	5.5
African	4	39260822	rs7656788	A	G	0.7236	0.0284	0.0049	134327	8.2
African	15	43905851	rs2306674	A	G	0.6393	-0.0235	0.0046	139514	6.5
African	12	112608314	rs138381127	T	C	0.0119	0.1128	0.0215	118993	6.8
African	4	170536824	rs77067569	T	G	0.0962	0.0346	0.0073	134327	5.7
African	7	26548921	rs11973685	A	G	0.048	-0.046	0.0103	139514	5.1
African	8	82873685	rs73689591	A	G	0.9291	0.0411	0.0093	139514	5
African	3	114098797	rs115286413	A	G	0.023	0.0718	0.0151	139514	5.7
African	2	56646324	rs17048280	A	G	0.4813	-0.0335	0.0044	139514	13.6
African	8	105124227	rs74822739	A	T	0.9319	-0.043	0.0091	139514	5.6
African	3	24957865	rs57183231	T	C	0.9536	-0.0573	0.0113	139514	6.4
African	3	159304912	rs2621310	A	C	0.103	0.0392	0.0076	134327	6.6
African	22	46843314	rs136654	A	G	0.159	-0.0287	0.0063	139514	5.3
African	7	115504683	rs11977278	A	G	0.9446	0.0434	0.0097	139514	5.1
African	1	104810879	rs7524544	A	T	0.5621	-0.0201	0.0045	139514	5.1
African	2	114604511	rs115587390	T	C	0.9895	0.1237	0.0272	130725	5.3
African	17	38731803	rs73293284	A	G	0.1111	-0.0326	0.0071	139514	5.4
African	7	424226	rs149692748	C	G	0.961	-0.08	0.0175	118993	5.3
African	3	60640809	rs77285905	T	C	0.0823	0.0373	0.0084	139514	5
African	16	24298961	rs2107118	A	G	0.3625	0.0207	0.0044	139514	5.6
African	6	9591061	rs79453393	T	C	0.9523	0.0538	0.0107	139514	6.3
African	2	178633576	rs16866425	T	C	0.8547	0.0278	0.0061	139514	5.3
African	8	3075303	rs7012049	C	G	0.116	-0.0338	0.007	133317	5.9
African	20	8193411	rs2294256	A	T	0.1411	-0.0313	0.0069	139514	5.2
African	1	11898666	rs12085006	A	G	0.3265	-0.0272	0.0048	139514	7.8
African	7	111804661	rs144361220	A	G	0.0141	0.0897	0.0192	138400	5.5
African	5	128324675	rs147288636	T	C	0.9292	0.0428	0.0091	133317	5.6
African	2	179672514	rs13408749	A	G	0.4622	0.0202	0.0044	139514	5.4
African	1	48622754	rs320034	T	G	0.3977	0.021	0.0047	139514	5.1
African	5	138450338	rs77124615	T	C	0.9427	-0.0428	0.0094	139514	5.3
African	2	60057479	rs1861151	T	C	0.2942	0.0334	0.0047	139514	11.9
African	14	77645702	rs58312042	A	T	0.9203	0.0438	0.0082	139514	7
African	7	114091366	rs78587731	A	T	0.9782	0.0851	0.0165	136922	6.6
African	4	67092350	rs2194889	A	G	0.3447	-0.0235	0.0045	134327	6.8
African	6	72743749	rs74602053	T	C	0.133	-0.0341	0.007	139514	6
African	4	58222067	rs2570072	C	G	0.2161	0.0278	0.0058	134327	5.8
African	1	205064155	rs1470637	A	G	0.4088	0.0201	0.0045	139514	5.1
African	10	133116186	rs59447739	A	G	0.029	0.0652	0.0138	136922	5.6
African	15	96953040	rs142633329	C	G	0.9749	0.0753	0.0155	139514	5.9
African	1	169138641	rs114129121	C	G	0.9455	-0.0481	0.0102	139514	5.6
African	3	97425060	rs184126406	C	G	0.978	-0.0774	0.0157	139514	6.1
African	14	32681141	rs76691857	C	G	0.9429	0.0478	0.0107	139514	5.1
African	5	96513883	rs261966	T	C	0.6101	-0.031	0.0045	139514	11.3
African	5	91242631	rs13165085	C	G	0.2532	0.0262	0.0054	133317	5.9
African	15	84860941	rs116573915	T	C	0.051	-0.0466	0.0105	118993	5
African	20	10495952	rs7264882	A	G	0.0388	-0.0759	0.0134	139514	7.8
African	3	167224839	rs12486010	T	C	0.1234	0.0324	0.0073	139514	5
African	14	97802357	rs12890219	C	G	0.4523	0.0215	0.0048	139514	5.1
African	9	12343563	rs7861329	A	G	0.8685	0.0291	0.0065	139514	5.1
African	10	122231193	rs11200492	A	C	0.0776	0.0379	0.0082	139514	5.4
African	8	137203245	rs73712230	T	G	0.8337	0.0262	0.0057	139514	5.4
African	7	93650170	rs2528552	T	C	0.7311	-0.0247	0.0052	139514	5.7
African	14	28481662	rs74038020	A	G	0.9102	0.0393	0.008	133317	6
African	13	28476706	rs655024	T	C	0.7915	-0.0314	0.006	139514	6.8
African	5	30727227	rs10053601	T	C	0.7011	0.0218	0.0049	139514	5.1
African	2	102008324	rs2302589	T	C	0.2613	0.0218	0.0049	139514	5.1
African	2	282736	rs6708541	T	G	0.5316	-0.0226	0.0044	139514	6.6
African	19	44840304	rs115595458	T	C	0.0094	0.1415	0.0298	118993	5.7
African	4	41979725	rs937866	T	C	0.8269	-0.0298	0.0063	139514	5.6
African	18	39246373	rs77033571	A	G	0.0771	0.0388	0.008	139514	5.9
African	17	68120302	rs111541784	A	G	0.9354	-0.0459	0.0096	139514	5.8
African	11	127274585	rs73574768	T	C	0.6909	-0.0219	0.0049	139514	5.1
African	4	40155221	rs10002778	A	G	0.0766	0.0412	0.0086	139514	5.8
African	6	109168798	rs140957283	A	G	0.975	0.0738	0.0156	133317	5.7
African	16	73798704	rs385183	A	C	0.8007	-0.0304	0.0061	139514	6.2
African	10	75495597	rs10762669	T	C	0.3163	0.0236	0.0048	139514	6.1
African	16	64073143	rs2319723	T	C	0.5342	0.0213	0.0046	139514	5.4
African	3	183592150	rs9872196	A	C	0.3143	-0.0223	0.0047	139514	5.7
African	4	118816730	rs3775839	T	C	0.8971	0.0342	0.0073	134327	5.6
African	4	53723065	rs2616405	A	T	0.1042	0.0491	0.0082	139514	8.7
African	15	88866221	rs115148759	T	C	0.0257	0.0795	0.0155	139514	6.5
African	9	30210575	rs1410381	T	C	0.7465	-0.0285	0.0052	139514	7.4
African	14	93585540	rs80066709	T	C	0.9088	-0.0389	0.0082	139514	5.7
African	3	186011140	rs7432481	T	G	0.3521	0.0242	0.0054	133317	5.1
African	5	44451597	rs10055718	T	G	0.08	0.0384	0.0084	139514	5.3
African	2	626336	rs150333195	T	C	0.022	0.0961	0.0149	139514	10
African	15	64940308	rs116547996	A	G	0.937	-0.0427	0.009	139514	5.7
African	15	41574881	rs4924554	A	G	0.37	-0.0214	0.0044	139514	5.9
African	6	142169074	rs11758623	A	T	0.9591	0.0528	0.0118	130725	5.1
African	14	43288481	rs58278162	A	C	0.8186	0.0268	0.0059	139514	5.3
African	5	142442963	rs3866882	A	G	0.189	-0.0263	0.0057	139514	5.4
African	11	62255860	rs10501390	T	C	0.0873	-0.0396	0.0082	139514	5.9
African	3	161749201	rs199846051	T	C	0.3144	0.029	0.0047	133317	9.2
African	18	80020913	rs115514817	A	C	0.0281	0.0631	0.014	139514	5.2
African	16	26843892	rs6497964	C	G	0.5389	-0.0229	0.0051	139514	5.1
African	20	20992308	rs1885414	A	G	0.6899	-0.0239	0.0051	139514	5.6
African	17	71339149	rs12942364	A	G	0.131	-0.0308	0.0067	139514	5.4
African	3	48697404	rs149935233	A	C	0.0425	0.0505	0.0109	139514	5.4
African	16	28857374	rs62037364	A	G	0.2615	0.0399	0.0048	139514	16
African	20	23972062	rs4815261	A	G	0.1782	-0.0383	0.006	139514	9.8
African	13	109896625	rs9588025	T	C	0.8159	0.0286	0.0058	139514	6.1
African	3	132034844	rs7649058	T	C	0.6781	-0.023	0.0046	139514	6.2
African	2	176037260	rs55973518	A	G	0.7332	0.0236	0.0053	139514	5.1
African	11	78268368	rs7927923	T	C	0.1958	0.0363	0.006	139514	8.8
African	16	24823828	rs16974119	T	C	0.1155	-0.0296	0.0067	139514	5
African	12	49869365	rs7132908	A	G	0.1509	0.0333	0.006	139514	7.5
African	6	96151852	rs4385319	T	C	0.5049	0.0245	0.0046	139514	7
African	4	44888529	rs60730306	T	C	0.2335	0.0231	0.0051	139514	5.2
African	10	16118848	rs74127628	C	G	0.9773	0.0642	0.0145	139514	5
African	7	97105109	rs73708852	A	G	0.9654	0.0671	0.013	139514	6.6
African	1	24963303	rs11802714	C	G	0.3215	-0.022	0.0047	139514	5.5
African	2	22622947	rs1385268	C	G	0.7664	-0.0237	0.0053	139514	5.1
African	3	165315836	rs112040596	T	C	0.9288	0.042	0.0091	139514	5.4
African	5	69360308	rs6450035	A	C	0.5293	-0.0235	0.0047	139514	6.2
African	4	121920023	rs188951931	T	C	0.8505	-0.03	0.0062	134327	5.9
African	1	74542324	rs6604871	T	C	0.3284	-0.0294	0.0048	139514	9
African	15	53201011	rs473249	A	G	0.7402	0.0249	0.0049	139514	6.4
African	5	165655574	rs74883901	T	G	0.2402	-0.0315	0.0062	118993	6.4
African	11	88051253	rs7935712	A	T	0.4782	0.0195	0.0044	139514	5
African	1	225796516	rs191239858	A	C	0.8928	-0.0343	0.007	139514	6
African	16	19311224	rs179233	C	G	0.591	-0.021	0.0046	139514	5.3
African	8	63111146	rs2043526	A	C	0.7775	0.0258	0.0054	139514	5.8
African	20	35877492	rs6058343	T	C	0.1627	-0.0486	0.0068	139514	12.1
African	12	78401443	rs114550716	A	C	0.9836	0.0897	0.0199	118993	5.2
African	3	4915012	rs7645839	A	G	0.4197	-0.0228	0.0047	139514	5.9
African	17	33552260	rs9910987	T	C	0.3208	-0.0253	0.0048	139514	6.9
African	11	43897861	rs11037720	A	G	0.9069	-0.04	0.0078	139514	6.5
African	1	18143484	rs116614399	T	C	0.0199	0.0963	0.021	118993	5.3
African	2	212487298	rs538561159	A	C	0.8647	0.0297	0.0065	133317	5.3
African	3	186165524	rs73066173	A	G	0.2316	-0.0249	0.0054	139514	5.4
African	20	38149505	rs45567736	A	G	0.1715	0.0295	0.0066	139514	5.1
African	3	63033400	rs148577815	T	C	0.0453	0.0501	0.011	139514	5.3
African	20	11311730	rs73261522	T	C	0.2276	0.0283	0.0055	139514	6.6
African	16	66532336	rs37177	A	G	0.1137	0.0358	0.0076	139514	5.6
African	15	78938047	rs75564875	T	G	0.5663	0.0202	0.0045	139514	5.1
African	15	54236265	rs115305141	T	C	0.9877	-0.1047	0.0209	139514	6.3
African	2	237833416	rs1198814	T	C	0.8799	0.0301	0.0068	139514	5
African	3	185766524	rs1138239	A	G	0.9129	-0.0388	0.0079	139514	6
African	11	93473489	rs2939621	T	G	0.6251	-0.0328	0.0046	133317	12
African	8	144534214	rs2620642	A	T	0.6323	-0.0208	0.0045	139514	5.4
African	10	122498981	rs77221291	A	G	0.9558	-0.0552	0.0108	139514	6.5
African	4	29412355	rs971892	T	C	0.7485	0.0241	0.005	139514	5.8
African	16	68983965	rs8052235	A	G	0.5387	0.0235	0.0045	139514	6.8
African	7	146403845	rs56678911	A	T	0.8969	-0.038	0.0074	139514	6.5
African	5	114218901	rs4478311	T	C	0.1382	-0.0299	0.0065	139514	5.4
African	1	54131973	rs113197288	A	C	0.0075	-0.1628	0.0295	125538	7.5
African	20	50794355	rs6020751	T	C	0.6291	0.0228	0.0046	139514	6.1
African	20	42038802	rs6065426	T	C	0.1828	-0.0284	0.0059	139514	5.8
African	16	19966098	rs56791931	T	G	0.2223	-0.0262	0.0056	139514	5.5
African	4	46188134	rs190075150	A	G	0.9072	0.0612	0.0081	133317	13.4
African	12	44079832	rs55950371	A	G	0.5385	0.0206	0.0044	139514	5.5
African	11	23650439	rs11027415	T	C	0.9253	0.0391	0.008	139514	6
African	12	118735744	rs2956445	T	C	0.6786	-0.023	0.0049	139514	5.6
African	7	31524087	rs217166	T	C	0.3137	0.0244	0.0048	139514	6.4
African	21	31105335	rs116341571	T	C	0.9896	0.1129	0.0242	130725	5.5
African	18	36570588	rs116021011	T	C	0.0186	-0.0717	0.0161	139514	5.1
African	1	62315017	rs12125629	T	C	0.2457	-0.0251	0.0055	139514	5.3
African	17	27810348	rs2779254	A	C	0.3335	0.0254	0.0046	139514	7.5
African	4	113408901	rs57419992	T	C	0.943	0.059	0.0126	118993	5.5
African	11	46884680	rs7105172	T	C	0.5975	-0.0201	0.0045	139514	5.1
African	12	53298178	rs2694861	A	C	0.7242	-0.0216	0.0048	139514	5.2
African	12	43580612	rs17093504	A	G	0.1946	0.0269	0.0056	139514	5.8
African	20	47549975	rs34977817	A	G	0.0692	-0.042	0.0088	139514	5.7
African	17	33108533	rs73982425	A	G	0.163	-0.0283	0.0063	139514	5.2
African	6	150350294	rs61512972	T	C	0.9175	-0.0417	0.008	139514	6.7
African	14	100623215	rs1190886	T	G	0.5733	-0.022	0.0047	139514	5.5
African	17	17803791	rs3818717	T	C	0.8164	-0.0377	0.0057	139514	10.4
African	3	84599724	rs974534	C	G	0.1901	0.0308	0.0056	139514	7.4
African	17	34050679	rs1978136	A	C	0.4816	0.0247	0.0046	139514	7.1
African	15	75764806	rs34457414	A	G	0.1858	-0.0306	0.0064	133317	5.8
African	11	60210819	rs7120091	T	C	0.0236	-0.0676	0.0149	139514	5.2
African	3	131918832	rs876424	T	G	0.4943	-0.0228	0.0044	139514	6.7
African	15	41668113	rs2412622	A	G	0.8731	0.0472	0.0067	139514	11.7
African	12	121087022	rs113955635	A	G	0.131	0.0355	0.0067	139514	6.9
African	4	161711538	rs13131074	T	C	0.2273	-0.0264	0.0054	134327	6
African	5	87207827	rs74665360	T	G	0.9188	-0.041	0.0086	139514	5.7
African	1	178376648	rs74131333	A	G	0.9904	-0.1262	0.0243	130725	6.7
African	17	40062551	rs7502233	A	G	0.805	-0.0352	0.0058	139514	8.9
African	2	123125264	rs2203456	A	G	0.8395	-0.034	0.0061	139514	7.6
African	5	170814759	rs10066967	T	C	0.1906	0.028	0.0055	139514	6.4
African	20	20573821	rs6075675	T	G	0.9483	-0.051	0.0099	139514	6.6
African	7	39401428	rs56408610	A	G	0.2834	-0.0265	0.0049	139514	7.2
African	10	103562448	rs58473748	A	G	0.2318	-0.0271	0.0054	139514	6.3
African	4	45903369	rs112255137	T	C	0.9351	0.0441	0.0091	139514	5.9
African	14	80949969	rs74064761	T	C	0.7172	-0.0221	0.0049	139514	5.2
African	17	44632718	rs62065975	A	G	0.1876	0.0246	0.0055	139514	5.1
African	3	170629812	rs28420953	C	G	0.611	0.0212	0.0046	139514	5.4
African	1	194525904	rs2494315	T	C	0.0695	-0.0412	0.0093	139514	5
African	17	42045253	rs9895666	A	G	0.0475	-0.0494	0.0111	139514	5.1
African	8	115871638	rs12545387	T	C	0.7131	-0.0215	0.0048	139514	5.1
African	12	48009718	rs7306154	A	G	0.1299	0.0308	0.0068	139514	5.2
African	9	25104159	rs11506237	T	G	0.0853	-0.0363	0.0082	133317	5
African	5	168088099	rs56259312	C	G	0.892	0.0381	0.0072	139514	6.9
African	13	27637944	rs636085	C	G	0.4169	0.0233	0.0045	139514	6.6
African	11	74326987	rs74454983	A	C	0.8684	0.0305	0.0064	139514	5.7
African	10	105809058	rs4917451	T	C	0.8672	-0.0358	0.0066	139514	7.2
African	5	166878869	rs13187072	A	G	0.8973	-0.0459	0.0079	139514	8.2
African	20	15829351	rs16996637	T	C	0.1527	0.0371	0.0066	139514	7.7
African	7	20689204	rs2190411	C	G	0.2611	-0.0243	0.0054	139514	5.2
African	1	163164518	rs79340616	A	G	0.9889	-0.1107	0.0245	118993	5.2
African	8	58611565	rs143955175	T	C	0.9898	0.11	0.0236	139514	5.5
African	21	18775320	rs2226763	A	G	0.8105	0.0253	0.0055	139514	5.4
African	13	65634853	rs1412815	A	T	0.5662	0.0197	0.0044	139514	5.1
African	7	68253592	rs3113127	A	G	0.2215	0.0247	0.0053	139514	5.5
African	19	33413448	rs8111980	A	G	0.2239	0.0241	0.0052	139514	5.4
African	13	49605219	rs80038301	A	G	0.0463	0.0471	0.0105	139514	5.1
African	11	2176056	rs4929965	A	G	0.7116	-0.0218	0.0049	139514	5.1
African	6	147611433	rs113500737	T	C	0.0526	0.046	0.0103	139514	5.1
African	3	8589677	rs114475930	T	C	0.9812	-0.077	0.0164	139514	5.6
African	1	47158933	rs184063982	A	C	0.025	0.0693	0.0151	139514	5.4
African	3	25056245	rs4858694	A	G	0.3497	-0.0198	0.0044	139514	5.2
African	12	102362957	rs7132028	T	C	0.1374	0.0354	0.0066	139514	7.1
African	15	34786714	rs632327	A	T	0.3868	0.0211	0.0047	139514	5.1
African	4	149081932	rs72721826	A	T	0.8676	0.0328	0.0073	133317	5.2
African	6	106503094	rs783388	A	G	0.1891	0.0271	0.0055	139514	6.1
African	18	28261419	rs4800298	T	C	0.7054	0.0217	0.0048	139514	5.2
African	8	17814418	rs190347911	A	G	0.9949	-0.1456	0.0324	131735	5.2
African	10	127245298	rs7924046	A	G	0.0701	0.0408	0.0086	139514	5.7
African	11	16863477	rs424921	A	G	0.4704	-0.0232	0.0045	139514	6.6
African	14	98932433	rs17098046	T	C	0.503	0.0246	0.0045	139514	7.3
African	15	88981986	rs28421156	T	G	0.275	0.0236	0.0052	139514	5.2
African	16	70851108	rs1774530	T	C	0.27	-0.0258	0.0052	133317	6.2
African	4	53932518	rs78794292	T	C	0.0381	-0.0607	0.0132	118993	5.4
Admixed American	1	10778057	rs114932695	G	A	0.9737	-0.1037	0.02336	57793	5
Admixed American	1	20278203	rs78789582	T	A	0.9881	-0.129	0.02898	57793	5.1
Admixed American	1	21428143	rs371663476	T	C	0.8959	0.05326	0.01145	57793	5.5
Admixed American	1	31199512	rs2377724	G	A	0.8417	0.03902	0.008262	57793	5.6
Admixed American	1	50179148	rs67874885	G	A	0.8429	-0.04762	0.01056	57793	5.2
Admixed American	1	96004086	rs321254	G	A	0.6492	0.03399	0.006417	57793	6.9
Admixed American	1	107757187	rs12138353	G	A	0.5138	0.02913	0.006424	57793	5.2
Admixed American	1	117806532	rs180803096	G	T	0.9888	0.1946	0.03933	57793	6.1
Admixed American	1	155146112	rs147847496	C	T	0.9815	-0.1057	0.02262	57793	5.5
Admixed American	1	156170934	rs115599960	A	T	0.9858	0.1328	0.02794	57793	5.7
Admixed American	1	177669880	rs7529907	A	G	0.6909	0.03411	0.006616	57793	6.6
Admixed American	1	177944384	rs10913469	T	C	0.801	-0.0411	0.007372	57793	7.6
Admixed American	1	181445327	rs116570559	G	C	0.9958	-0.2222	0.0464	57793	5.8
Admixed American	1	208678222	rs17013025	C	T	0.8847	-0.04669	0.009881	57793	5.6
Admixed American	1	212060762	rs7522330	A	T	0.5931	0.0305	0.006243	57793	6
Admixed American	1	218386133	rs12029576	C	A	0.3999	-0.0283	0.006343	57793	5.1
Admixed American	1	223472019	rs17162157	G	A	0.8854	0.04795	0.0099	57793	5.9
Admixed American	1	240126434	rs113210771	C	T	0.9582	-0.07535	0.01603	57793	5.6
Admixed American	1	244703909	rs12057485	C	T	0.7704	0.03497	0.007539	57793	5.5
Admixed American	2	466003	rs62104180	G	A	0.9634	0.09945	0.01603	57793	9.3
Admixed American	2	630995	rs5017303	T	G	0.1545	-0.08179	0.008469	57793	21.3
Admixed American	2	18145086	rs191361896	C	T	0.9945	0.2003	0.04433	57793	5.2
Admixed American	2	25249172	rs2384144	A	G	0.2824	0.03083	0.006906	57793	5.1
Admixed American	2	26691062	rs736699	A	G	0.3451	0.03464	0.00627	57793	7.5
Admixed American	2	33493251	rs76165862	C	T	0.9035	-0.04974	0.01035	57793	5.8
Admixed American	2	42828520	rs55729309	A	C	0.9694	0.08678	0.01937	57793	5.1
Admixed American	2	45038738	rs4953181	G	A	0.5337	0.02718	0.006112	57793	5.1
Admixed American	2	58790109	rs2215966	G	A	0.4546	-0.02979	0.006075	57793	6
Admixed American	2	60057479	rs1861151	C	T	0.7237	-0.03328	0.006782	57793	6
Admixed American	2	67152075	rs143344027	A	G	0.9823	0.1194	0.02699	57793	5
Admixed American	2	70624724	rs10197926	G	A	0.9843	-0.1284	0.02679	57793	5.8
Admixed American	2	85802915	rs6738956	T	A	0.6875	-0.02936	0.006603	57793	5.1
Admixed American	2	100279267	rs72954139	T	A	0.9845	-0.1349	0.02593	57793	6.7
Admixed American	2	116173877	rs959448	G	T	0.8239	-0.04098	0.007876	57793	6.7
Admixed American	2	134719265	rs62171395	C	G	0.7797	0.04213	0.007246	57793	8.2
Admixed American	2	138343987	rs7599161	A	G	0.7337	-0.03292	0.007135	57793	5.4
Admixed American	2	146825619	rs35662245	T	A	0.5506	-0.02923	0.005982	57793	6
Admixed American	2	158029007	rs1160638	G	A	0.875	-0.04475	0.009102	57793	6.1
Admixed American	2	180728520	rs13000621	A	G	0.5256	0.02889	0.006282	57793	5.4
Admixed American	2	186978767	rs13016281	G	A	0.7783	-0.0379	0.007306	57793	6.7
Admixed American	2	210315228	rs115325195	A	T	0.9828	0.1222	0.02742	57793	5.1
Admixed American	2	217471895	rs2618141	C	T	0.3327	0.03803	0.006775	57793	7.7
Admixed American	2	221187831	rs59401206	A	G	0.6955	0.03037	0.006665	57793	5.3
Admixed American	2	226990777	rs4281898	A	C	0.4628	-0.02908	0.006094	57793	5.7
Admixed American	2	235321351	rs4663574	T	C	0.351	-0.03156	0.00658	57793	5.8
Admixed American	2	239379134	rs62180883	C	G	0.7812	0.03535	0.007518	57793	5.6
Admixed American	3	11849463	rs6775935	A	G	0.9884	0.1449	0.03008	57793	5.8
Admixed American	3	12198431	rs13098031	G	T	0.8181	-0.0392	0.007973	57793	6.1
Admixed American	3	25061767	rs12632128	G	T	0.4724	-0.03029	0.006126	57793	6.1
Admixed American	3	33787770	rs116251919	T	C	0.9269	-0.05546	0.0121	57793	5.3
Admixed American	3	36889906	rs74424604	C	T	0.9757	-0.09746	0.02125	57793	5.3
Admixed American	3	41900392	rs117719067	G	C	0.9217	0.06076	0.0127	57793	5.8
Admixed American	3	42385699	rs33500	C	T	0.1631	0.04856	0.008615	57793	7.8
Admixed American	3	46670360	rs3210183	A	G	0.3433	0.02926	0.006464	57793	5.2
Admixed American	3	52583272	rs6799490	C	T	0.1635	-0.03762	0.008447	57793	5.1
Admixed American	3	59913213	rs11718220	G	A	0.812	-0.03694	0.007691	57793	5.8
Admixed American	3	60056380	rs12632371	G	C	0.9019	0.05544	0.01129	57793	6
Admixed American	3	85044901	rs10433523	A	T	0.5125	-0.03204	0.006135	57793	6.8
Admixed American	3	105240351	rs1716127	T	C	0.7717	-0.03805	0.00737	57793	6.6
Admixed American	3	122416042	rs9289193	T	A	0.5145	0.03126	0.006144	57793	6.4
Admixed American	3	129406388	rs7647218	C	A	0.9073	0.04695	0.01049	57793	5.1
Admixed American	3	129863247	rs2811340	G	A	0.3287	0.03262	0.006617	57793	6.1
Admixed American	3	134222476	rs1131262	C	T	0.8106	-0.03446	0.007586	57793	5.3
Admixed American	3	143520032	rs9872790	G	T	0.4428	-0.02711	0.005972	57793	5.2
Admixed American	3	144919441	rs77416472	T	G	0.9215	-0.06402	0.01201	57793	7
Admixed American	3	147542210	rs115283183	A	G	0.9773	-0.1088	0.02308	57793	5.6
Admixed American	3	147770348	rs66983366	A	T	0.7093	-0.02963	0.006692	57793	5
Admixed American	3	164884977	rs12638506	T	C	0.6111	-0.03245	0.006811	57793	5.7
Admixed American	3	168813710	rs140069523	C	G	0.9699	-0.08553	0.01884	57793	5.2
Admixed American	3	173037156	rs16846448	A	G	0.9809	0.1092	0.0243	57793	5.2
Admixed American	3	175261962	rs13094205	T	C	0.4319	-0.0304	0.006216	57793	6
Admixed American	3	184038992	rs6765152	A	C	0.3228	0.02927	0.006412	57793	5.3
Admixed American	3	185803338	rs7615045	A	G	0.6968	0.03329	0.006539	57793	6.4
Admixed American	4	1794453	rs3135835	G	A	0.2597	-0.03308	0.006989	57793	5.7
Admixed American	4	16860566	rs2108939	G	A	0.5003	-0.0292	0.006177	57793	5.6
Admixed American	4	20285466	rs6824589	G	A	0.5885	0.0282	0.006333	57793	5.1
Admixed American	4	34926899	rs13137372	T	C	0.7305	-0.04131	0.006807	57793	8.9
Admixed American	4	40289388	rs150362890	A	G	0.843	0.03979	0.008685	57793	5.3
Admixed American	4	45173674	rs13130484	C	T	0.6324	-0.04725	0.006192	57793	13.6
Admixed American	4	47470288	rs1136022	C	G	0.7187	0.0453	0.007286	57793	9.3
Admixed American	4	60954193	rs11943126	T	C	0.5998	0.04119	0.006765	57793	8.9
Admixed American	4	61296421	rs12331903	C	T	0.6688	0.03587	0.007011	57793	6.5
Admixed American	4	72649694	rs72862815	G	T	0.8918	0.0519	0.009592	57793	7.2
Admixed American	4	88074643	rs2725203	T	C	0.749	0.03615	0.007046	57793	6.5
Admixed American	4	101492114	rs9884436	A	G	0.5719	-0.02913	0.006265	57793	5.5
Admixed American	4	102276925	rs13135092	A	G	0.945	-0.08651	0.01315	57793	10.3
Admixed American	4	106986767	rs72666032	A	G	0.9835	0.1192	0.02654	57793	5.2
Admixed American	4	108363805	rs17038921	T	C	0.9717	0.09797	0.02117	57793	5.4
Admixed American	4	108758974	rs56978925	G	A	0.9679	0.09222	0.01815	57793	6.4
Admixed American	4	123466830	rs6534406	C	G	0.3476	-0.03016	0.00678	57793	5.1
Admixed American	4	136903903	rs114449144	C	G	0.9657	0.07921	0.01745	57793	5.2
Admixed American	4	138808536	rs6535707	C	A	0.8598	0.04142	0.009044	57793	5.3
Admixed American	4	144451388	rs1490146	T	G	0.435	0.02794	0.006244	57793	5.1
Admixed American	4	174802844	rs6825046	A	G	0.8577	-0.0463	0.01031	57793	5.1
Admixed American	4	188022897	rs2172339	C	T	0.4612	0.02624	0.00592	57793	5
Admixed American	5	9715812	rs118583	A	C	0.7102	0.0305	0.006519	57793	5.5
Admixed American	5	29356180	rs7725155	G	A	0.7954	-0.03691	0.007514	57793	6
Admixed American	5	40875209	rs142691945	G	A	0.9898	0.149	0.03302	57793	5.2
Admixed American	5	59936900	rs977418	T	A	0.9338	-0.06146	0.01347	57793	5.3
Admixed American	5	69360308	rs6450035	A	C	0.2031	-0.03967	0.008275	57793	5.8
Admixed American	5	72598845	rs62360619	A	G	0.947	0.06229	0.01376	57793	5.2
Admixed American	5	74488557	rs140813212	C	G	0.9936	0.178	0.03997	57793	5.1
Admixed American	5	80108608	rs16877503	C	G	0.97	0.08144	0.01797	57793	5.2
Admixed American	5	88810441	rs700590	T	C	0.4335	0.02831	0.006173	57793	5.3
Admixed American	5	96514546	rs261967	A	C	0.5357	-0.03246	0.006138	57793	6.9
Admixed American	5	107181250	rs115945962	C	T	0.9757	-0.09718	0.02137	57793	5.3
Admixed American	5	123429803	rs13162125	A	G	0.6745	0.03099	0.00675	57793	5.4
Admixed American	5	139715888	rs260731	A	G	0.2668	0.03306	0.006999	57793	5.6
Admixed American	5	143413212	rs140875498	T	G	0.9902	0.173	0.03791	57793	5.3
Admixed American	5	164451082	rs77766783	T	G	0.9927	0.1857	0.03756	57793	6.1
Admixed American	5	167965006	rs2337033	A	G	0.7235	0.03291	0.007156	57793	5.4
Admixed American	6	16694520	rs111807904	G	A	0.9598	-0.08649	0.01828	57793	5.7
Admixed American	6	18472746	rs35349854	A	C	0.978	-0.09826	0.02106	57793	5.5
Admixed American	6	34269599	rs200808496	T	A	0.3459	0.03619	0.006644	57793	7.3
Admixed American	6	41991905	rs60610471	G	A	0.8764	0.04399	0.009255	57793	5.7
Admixed American	6	50801698	rs186721261	C	T	0.9481	-0.06146	0.01353	57793	5.3
Admixed American	6	50843528	rs2982621	T	A	0.1448	-0.05198	0.009256	57793	7.7
Admixed American	6	51475703	rs7741896	G	A	0.9197	0.05038	0.01117	57793	5.2
Admixed American	6	63237509	rs74807566	A	G	0.9756	-0.1051	0.02323	57793	5.2
Admixed American	6	72826036	rs1935515	T	C	0.4005	-0.03302	0.006515	57793	6.4
Admixed American	6	79838652	rs7758692	G	T	0.2804	-0.03107	0.006901	57793	5.2
Admixed American	6	90770123	rs72624549	C	G	0.9713	0.1016	0.02172	57793	5.5
Admixed American	6	92863127	rs73758318	C	T	0.98	0.1069	0.02356	57793	5.2
Admixed American	6	119980493	rs6569097	A	G	0.3123	-0.03398	0.006487	57793	6.8
Admixed American	6	127447617	rs6902288	G	A	0.5328	-0.02915	0.006055	57793	5.8
Admixed American	6	134145351	rs6917060	G	A	0.9903	-0.1734	0.03274	57793	6.9
Admixed American	6	143899267	rs7764938	C	T	0.7503	-0.03347	0.007291	57793	5.4
Admixed American	6	145466595	rs368843192	C	G	0.9726	-0.09666	0.02013	57793	5.8
Admixed American	6	150610219	rs113845682	A	G	0.8104	0.03557	0.007642	57793	5.5
Admixed American	7	16123192	rs73056323	C	T	0.993	-0.2013	0.0391	57793	6.6
Admixed American	7	25059327	rs39414	A	G	0.433	0.02941	0.006238	57793	5.6
Admixed American	7	26506580	rs146274234	G	A	0.9934	-0.1906	0.03781	57793	6.3
Admixed American	7	28117268	rs6977955	C	T	0.5967	0.02927	0.006172	57793	5.7
Admixed American	7	37323545	rs57812576	T	A	0.6111	0.02921	0.006555	57793	5.1
Admixed American	7	75531992	rs809439	T	A	0.4642	0.02945	0.006269	57793	5.6
Admixed American	7	84001398	rs3801595	A	C	0.9715	-0.09807	0.01979	57793	6.1
Admixed American	7	97451708	rs117881505	C	T	0.9864	-0.1529	0.03156	57793	5.9
Admixed American	7	99588124	rs1589739	A	G	0.7472	0.03436	0.006914	57793	6.2
Admixed American	7	101295943	rs60209506	G	C	0.7521	0.0387	0.007366	57793	6.8
Admixed American	7	103849639	rs28418870	T	C	0.8517	0.03764	0.008287	57793	5.3
Admixed American	7	113200089	rs13231373	G	A	0.7198	-0.0351	0.006875	57793	6.5
Admixed American	7	132174403	rs80172977	G	A	0.977	0.1001	0.02234	57793	5.1
Admixed American	8	9315848	rs7012814	G	A	0.5116	-0.03021	0.006266	57793	5.8
Admixed American	8	10564457	rs11785067	T	C	0.8254	0.04438	0.00857	57793	6.7
Admixed American	8	23881862	rs10110261	G	A	0.6156	-0.02794	0.006248	57793	5.1
Admixed American	8	41890244	rs7836244	T	G	0.8132	0.03925	0.008141	57793	5.8
Admixed American	8	52005102	rs2554464	T	A	0.78	0.03655	0.007184	57793	6.4
Admixed American	8	53626455	rs75075864	G	T	0.9923	0.1587	0.03462	57793	5.3
Admixed American	8	70446616	rs76011504	T	C	0.8942	-0.04567	0.01017	57793	5.1
Admixed American	8	72559482	rs349345	A	G	0.288	0.03096	0.006903	57793	5.1
Admixed American	8	75723809	rs2596127	T	G	0.494	0.02902	0.006003	57793	5.9
Admixed American	8	80005361	rs11993539	A	C	0.9582	0.07406	0.01627	57793	5.3
Admixed American	8	86044724	rs7357498	T	C	0.2783	-0.0321	0.007127	57793	5.2
Admixed American	8	88488954	rs11990735	G	A	0.819	0.0385	0.007749	57793	6.2
Admixed American	8	115613480	rs2737215	C	T	0.3545	0.02897	0.006495	57793	5.1
Admixed American	8	121988960	rs10808519	C	T	0.9136	-0.0508	0.01077	57793	5.6
Admixed American	8	137166777	rs11166686	G	A	0.9337	0.05721	0.01243	57793	5.4
Admixed American	8	139956453	rs34584814	G	A	0.6614	-0.03157	0.006571	57793	5.8
Admixed American	8	142407978	rs112208277	G	C	0.9546	-0.07927	0.01711	57793	5.4
Admixed American	9	36163566	rs6610	G	A	0.7436	0.03108	0.006988	57793	5.1
Admixed American	9	83720430	rs11791075	A	T	0.3854	-0.03956	0.008246	57793	5.8
Admixed American	9	97209823	rs200793749	C	T	0.9254	-0.06836	0.01284	57793	7
Admixed American	9	97913662	rs2120263	C	T	0.5585	-0.02771	0.006114	57793	5.2
Admixed American	9	107249760	rs1535766	A	T	0.5387	-0.02836	0.006269	57793	5.2
Admixed American	9	126653496	rs7030609	A	G	0.8506	-0.04342	0.008663	57793	6.3
Admixed American	9	130763556	rs2855171	T	C	0.181	-0.03988	0.008977	57793	5.1
Admixed American	9	131549025	rs12341751	T	C	0.5099	-0.02996	0.006146	57793	6
Admixed American	10	735184	rs2246654	C	T	0.4876	-0.0267	0.005882	57793	5.2
Admixed American	10	8795923	rs111674884	A	T	0.9635	0.08142	0.0165	57793	6.1
Admixed American	10	11712635	rs113235755	C	G	0.9887	-0.1491	0.03098	57793	5.8
Admixed American	10	13478613	rs55749906	G	A	0.3747	0.03252	0.006323	57793	6.6
Admixed American	10	21627799	rs1243182	C	T	0.6435	-0.0328	0.006439	57793	6.5
Admixed American	10	35718851	rs602658	G	A	0.1215	-0.05241	0.01108	57793	5.6
Admixed American	10	43043592	rs3123715	C	G	0.3166	-0.03089	0.006797	57793	5.3
Admixed American	10	79190231	rs74142329	C	T	0.907	0.0519	0.01109	57793	5.5
Admixed American	10	80632246	rs7895661	A	G	0.4203	0.03165	0.006803	57793	5.5
Admixed American	10	91022718	rs11186418	C	T	0.9583	0.06567	0.01485	57793	5
Admixed American	10	100677789	rs60569725	A	T	0.7179	-0.03037	0.006662	57793	5.3
Admixed American	10	113005988	rs4575195	C	A	0.7061	0.04722	0.006727	57793	11.7
Admixed American	10	123437356	rs705128	G	A	0.6934	-0.03071	0.006663	57793	5.4
Admixed American	11	2837316	rs2237897	C	T	0.8076	-0.03588	0.007928	57793	5.2
Admixed American	11	17419681	rs2299640	A	G	0.8768	-0.04211	0.009501	57793	5
Admixed American	11	27612826	rs35051342	G	C	0.8161	0.05542	0.007775	57793	12
Admixed American	11	29308629	rs74347357	C	G	0.9868	-0.1285	0.0264	57793	5.9
Admixed American	11	30547096	rs509240	A	G	0.6811	-0.02899	0.006479	57793	5.1
Admixed American	11	35438156	rs71480075	C	A	0.9686	0.1018	0.0201	57793	6.4
Admixed American	11	47589600	rs11039307	C	T	0.5976	-0.02936	0.006059	57793	5.9
Admixed American	11	69490649	rs10796821	A	G	0.6012	0.03399	0.006165	57793	7.5
Admixed American	11	78649124	rs1792134	C	T	0.5295	0.02719	0.005908	57793	5.4
Admixed American	11	80929665	rs1909140	T	C	0.5717	0.02736	0.006094	57793	5.1
Admixed American	11	87018533	rs116107916	T	C	0.9923	-0.1737	0.03886	57793	5.1
Admixed American	11	88583116	rs544490158	A	T	0.9689	-0.124	0.02787	57793	5.1
Admixed American	11	92753320	rs3912651	C	T	0.9193	-0.05594	0.01179	57793	5.7
Admixed American	11	97167727	rs76692236	C	G	0.9765	0.1131	0.02374	57793	5.7
Admixed American	11	97191583	rs66970671	A	G	0.9643	0.08719	0.01912	57793	5.3
Admixed American	11	113681512	rs7116612	G	A	0.7193	-0.03263	0.007027	57793	5.5
Admixed American	11	133714286	rs10894733	G	A	0.6599	0.02912	0.006391	57793	5.3
Admixed American	11	134693020	rs11223945	T	C	0.9466	-0.07023	0.0132	57793	7
Admixed American	11	134731525	rs7936319	C	T	0.9884	-0.1372	0.02954	57793	5.5
Admixed American	12	239710	rs10774020	T	C	0.578	-0.02939	0.006213	57793	5.6
Admixed American	12	1578246	rs75561180	A	G	0.9175	0.05148	0.01081	57793	5.7
Admixed American	12	11311542	rs12425709	G	A	0.8607	-0.0396	0.008758	57793	5.2
Admixed American	12	20386286	rs11045202	T	G	0.3271	0.0292	0.006477	57793	5.2
Admixed American	12	49869365	rs7132908	G	A	0.7347	-0.03721	0.006741	57793	7.5
Admixed American	12	56850384	rs11531227	A	G	0.555	-0.027	0.005986	57793	5.2
Admixed American	12	67800149	rs12369975	G	A	0.8236	-0.03994	0.008157	57793	6
Admixed American	12	70733658	rs150807964	G	T	0.983	-0.1315	0.02842	57793	5.4
Admixed American	12	73670287	rs2731582	C	A	0.3673	-0.03471	0.006266	57793	7.5
Admixed American	12	75468187	rs139953800	G	T	0.9211	0.0557	0.01156	57793	5.8
Admixed American	12	77023564	rs2279575	G	A	0.5768	-0.03212	0.006293	57793	6.5
Admixed American	12	78520932	rs2707124	C	A	0.4521	-0.0329	0.006498	57793	6.4
Admixed American	12	89286877	rs11105239	A	G	0.8726	0.04492	0.009105	57793	6.1
Admixed American	12	90627177	rs2723948	G	A	0.8861	-0.05785	0.01076	57793	7.1
Admixed American	12	100665370	rs1017304	A	G	0.3986	-0.02887	0.006365	57793	5.2
Admixed American	12	102856522	rs145653769	T	C	0.952	-0.07212	0.01557	57793	5.4
Admixed American	12	103305907	rs7488867	C	T	0.7423	0.03072	0.006872	57793	5.1
Admixed American	12	116422257	rs34838800	G	T	0.9912	-0.1554	0.03341	57793	5.5
Admixed American	12	122618469	rs7301589	G	T	0.693	-0.03074	0.006575	57793	5.5
Admixed American	13	39552456	rs79770116	G	A	0.9918	-0.1725	0.03675	57793	5.6
Admixed American	13	53517624	rs1927861	C	T	0.7452	-0.03754	0.007048	57793	7
Admixed American	13	72191453	rs7338773	C	T	0.3836	0.03887	0.006455	57793	8.8
Admixed American	13	73604391	rs2095644	C	T	0.9274	0.05431	0.01188	57793	5.3
Admixed American	13	74327768	rs1888776	A	T	0.2421	0.0388	0.00758	57793	6.5
Admixed American	13	75878492	rs34435241	A	G	0.9649	-0.09997	0.02087	57793	5.8
Admixed American	13	77936014	rs13378231	A	G	0.9508	0.06488	0.01377	57793	5.6
Admixed American	13	84961491	rs9602615	G	A	0.8481	0.03716	0.008314	57793	5.1
Admixed American	13	97545083	rs4346086	G	A	0.3557	0.03168	0.006503	57793	6
Admixed American	13	98043951	rs8002818	C	T	0.9122	-0.05426	0.01109	57793	6
Admixed American	13	104760944	rs1337149	G	T	0.06076	0.07822	0.01737	57793	5.2
Admixed American	13	106542056	rs73588125	A	C	0.9874	-0.1535	0.03384	57793	5.2
Admixed American	13	111198099	rs12428266	G	C	0.6624	-0.03327	0.006576	57793	6.4
Admixed American	14	20485438	rs75098850	A	C	0.9592	0.09485	0.02127	57793	5.1
Admixed American	14	25458973	rs10132280	C	A	0.704	0.03973	0.006662	57793	8.6
Admixed American	14	44942076	rs74908616	T	C	0.9573	-0.07629	0.01545	57793	6.1
Admixed American	14	59366292	rs1547198	T	C	0.5754	-0.02712	0.006086	57793	5.1
Admixed American	14	64774263	rs8023246	G	A	0.8568	-0.03864	0.008529	57793	5.2
Admixed American	14	72899704	rs11158988	C	G	0.81	-0.03467	0.007807	57793	5
Admixed American	14	73520266	rs17182439	C	T	0.9652	-0.08723	0.01822	57793	5.8
Admixed American	14	79477756	rs8008910	G	A	0.7747	-0.04119	0.007146	57793	8.1
Admixed American	14	80421474	rs28648781	T	C	0.9441	-0.06071	0.01319	57793	5.4
Admixed American	14	89381881	rs11622688	G	A	0.8015	-0.03697	0.007565	57793	6
Admixed American	14	99240500	rs2664313	A	T	0.8859	0.04596	0.009511	57793	5.9
Admixed American	14	100166540	rs182073396	C	T	0.9883	-0.1813	0.03659	57793	6.1
Admixed American	15	35242403	rs4924693	G	C	0.8789	-0.05886	0.01047	57793	7.7
Admixed American	15	39116896	rs275225	G	A	0.9327	-0.0573	0.01251	57793	5.3
Admixed American	15	39297229	rs151322888	A	T	0.9813	-0.1247	0.0242	57793	6.6
Admixed American	15	39528367	rs144004823	C	G	0.9933	-0.185	0.03928	57793	5.6
Admixed American	15	41660907	rs28444909	C	T	0.7404	0.03262	0.007246	57793	5.2
Admixed American	15	53135879	rs574201590	T	C	0.9471	0.06625	0.01363	57793	5.9
Admixed American	15	54844071	rs1915201	C	T	0.3134	0.03051	0.00654	57793	5.5
Admixed American	15	67788548	rs4776970	A	T	0.4506	0.028	0.006176	57793	5.2
Admixed American	15	79183113	rs4586408	T	A	0.5864	-0.03389	0.007624	57793	5.1
Admixed American	15	92826395	rs28637285	A	G	0.7085	0.0291	0.006486	57793	5.1
Admixed American	15	96935050	rs9744322	T	C	0.5387	0.03139	0.006088	57793	6.6
Admixed American	15	97622979	rs288415	G	A	0.902	0.05072	0.01054	57793	5.8
Admixed American	15	99453324	rs6598251	C	T	0.3149	0.03305	0.007294	57793	5.2
Admixed American	16	3970731	rs72762705	C	T	0.6895	0.0362	0.006873	57793	6.9
Admixed American	16	6286457	rs4786849	C	T	0.05521	0.09433	0.02115	57793	5.1
Admixed American	16	25977632	rs4238931	T	C	0.05878	0.06673	0.0144	57793	5.4
Admixed American	16	49007891	rs1468840	T	C	0.7061	-0.03597	0.006906	57793	6.7
Admixed American	16	53768582	rs11642015	C	T	0.7345	-0.1042	0.006827	57793	51.9
Admixed American	16	60393161	rs77473098	T	C	0.9883	-0.2045	0.04183	57793	6
Admixed American	16	69875212	rs11075744	G	A	0.3554	-0.02826	0.006318	57793	5.1
Admixed American	16	75170427	rs12930876	C	T	0.8396	-0.04205	0.008128	57793	6.6
Admixed American	16	76401565	rs7198025	G	A	0.952	0.07456	0.01631	57793	5.3
Admixed American	16	87951259	rs73240733	G	A	0.9865	-0.1338	0.02781	57793	5.8
Admixed American	17	31209972	rs2905798	A	G	0.7121	0.03177	0.006891	57793	5.4
Admixed American	17	32320283	rs72811096	A	T	0.657	-0.02791	0.006309	57793	5
Admixed American	17	34272841	rs3091322	A	G	0.6909	-0.03203	0.006714	57793	5.7
Admixed American	17	47648186	rs55934576	T	C	0.7871	0.03335	0.007344	57793	5.3
Admixed American	17	48594792	rs6504411	T	C	0.1849	-0.05034	0.00789	57793	9.8
Admixed American	17	54294829	rs12940157	A	G	0.311	-0.03414	0.006858	57793	6.2
Admixed American	17	66241454	rs12450172	A	G	0.9293	0.07103	0.01295	57793	7.4
Admixed American	17	72444359	rs9890952	G	A	0.772	-0.03491	0.007437	57793	5.6
Admixed American	17	78052646	rs116841308	G	A	0.988	0.1527	0.03071	57793	6.2
Admixed American	17	81094608	rs34052838	C	T	0.6039	0.02929	0.006098	57793	5.8
Admixed American	18	8807351	rs690215	G	A	0.6665	0.02836	0.006287	57793	5.2
Admixed American	18	8920968	rs150050449	A	T	0.9644	0.07573	0.01671	57793	5.2
Admixed American	18	14164713	rs511594	C	T	0.4114	-0.0347	0.007848	57793	5
Admixed American	18	25130064	rs75011539	C	T	0.9829	0.1204	0.02673	57793	5.2
Admixed American	18	33000712	rs7229544	C	T	0.9008	0.05659	0.01011	57793	7.7
Admixed American	18	38185392	rs17552035	G	A	0.8837	0.04479	0.009872	57793	5.2
Admixed American	18	41681728	rs11873827	G	C	0.7395	0.03145	0.006856	57793	5.3
Admixed American	18	59211770	rs77022464	T	C	0.7465	0.03303	0.007008	57793	5.6
Admixed American	18	59429782	rs17065796	T	C	0.6932	-0.02991	0.006721	57793	5.1
Admixed American	18	60156805	rs7240682	C	G	0.8532	-0.06978	0.008709	57793	14.9
Admixed American	18	60416083	rs56758444	A	G	0.6403	-0.02951	0.006416	57793	5.4
Admixed American	18	75782609	rs1380713	G	T	0.4481	-0.02713	0.006124	57793	5
Admixed American	19	1908695	rs4806818	C	T	0.5619	-0.02935	0.006214	57793	5.6
Admixed American	19	18338428	rs9636202	G	A	0.6736	0.03192	0.006562	57793	5.9
Admixed American	19	33808946	rs29947	A	G	0.3815	-0.03348	0.006765	57793	6.1
Admixed American	19	45679046	rs10423928	T	A	0.8551	0.04196	0.008419	57793	6.2
Admixed American	19	47068681	rs1532127	G	A	0.4389	-0.03187	0.006096	57793	6.8
Admixed American	20	153643	rs6055069	T	C	0.08541	0.06165	0.01377	57793	5.1
Admixed American	20	15634583	rs73103742	C	T	0.9342	-0.06625	0.01252	57793	6.9
Admixed American	20	23607887	rs6106686	T	C	0.9669	-0.07812	0.01731	57793	5.2
Admixed American	20	25553237	rs73111240	G	A	0.9833	0.1162	0.02545	57793	5.3
Admixed American	20	31926935	rs4243977	T	C	0.6666	0.02982	0.006679	57793	5.1
Admixed American	20	35187566	rs10747514	G	A	0.71	-0.03355	0.007211	57793	5.5
Admixed American	20	53162431	rs1293401	C	A	0.9456	0.06579	0.01349	57793	6
Admixed American	20	55951175	rs11700358	G	T	0.8524	0.04349	0.008516	57793	6.5
Admixed American	20	57254314	rs78553081	C	T	0.8014	-0.0335	0.007478	57793	5.1
Admixed American	20	63723151	rs13045211	C	A	0.701	0.0369	0.007206	57793	6.5
Admixed American	21	31568156	rs2833447	T	C	0.7082	0.03089	0.006826	57793	5.2
Admixed American	21	41869097	rs7277616	T	C	0.5576	-0.02932	0.006124	57793	5.8
Admixed American	22	21900934	rs189099928	T	C	0.9952	-0.3017	0.06354	57793	5.7
Admixed American	22	26903524	rs11705120	C	T	0.7805	0.04105	0.009012	57793	5.3
Admixed American	22	31434365	rs5749272	T	C	0.5781	-0.03082	0.00633	57793	5.9
Admixed American	22	36171854	rs554141555	T	C	0.9835	0.1219	0.0249	57793	6
Admixed American	22	42701508	rs5758873	G	A	0.5584	-0.02808	0.006305	57793	5.1
Admixed American	22	43213754	rs2071725	G	A	0.8894	-0.04805	0.009814	57793	6
Admixed American	22	46534210	rs8141744	C	T	0.8324	-0.03752	0.007927	57793	5.7
East Asian	6	102880848	rs76120806	T	C	0.7641	-0.0148	0.0033	265527	5.1
East Asian	3	274867	rs331858	A	T	0.5545	0.013	0.0026	265527	6.2
East Asian	8	131119913	rs10096906	T	C	0.5912	-0.0116	0.0026	265527	5.1
East Asian	8	131927190	rs75694124	T	C	0.1646	-0.0207	0.0035	265527	8.5
East Asian	10	75290091	rs78808831	A	G	0.1896	0.0151	0.0034	265527	5
East Asian	9	29512907	rs4879360	C	G	0.3726	0.0168	0.0027	265527	9.3
East Asian	3	186101093	rs4234589	A	G	0.9386	0.0492	0.0066	265527	13
East Asian	1	190316312	rs941212	T	C	0.373	0.0206	0.0026	265527	14.6
East Asian	1	205766726	rs71633563	T	C	0.5307	-0.0145	0.0025	265527	8.2
East Asian	8	127128239	rs75949840	C	G	0.2082	-0.0157	0.0033	265527	5.7
East Asian	20	18380445	rs6136357	T	C	0.6886	-0.016	0.0029	265527	7.5
East Asian	11	90195720	rs12803230	A	C	0.2885	-0.0166	0.0028	265527	8.5
East Asian	19	5102114	rs2620792	T	C	0.2839	0.0141	0.003	265527	5.6
East Asian	3	183628135	rs7642806	A	G	0.5265	0.0129	0.0026	265527	6.2
East Asian	16	53731727	rs67159951	C	G	0.8592	-0.0246	0.0039	265527	9.5
East Asian	18	57474218	rs3933394	T	G	0.5066	-0.0114	0.0025	265527	5.3
East Asian	4	32861751	rs6812537	T	C	0.5098	0.0122	0.0026	265527	5.6
East Asian	4	122587346	rs12642902	A	G	0.4787	-0.0128	0.0025	265527	6.5
East Asian	16	72613407	rs17287903	T	C	0.243	-0.0155	0.0029	265527	7
East Asian	8	18065376	rs4288422	T	G	0.5385	-0.014	0.0026	265527	7.1
East Asian	10	75561935	rs138468034	A	G	0.9559	-0.0326	0.0066	265527	6.1
East Asian	1	213990332	rs340835	A	G	0.3705	-0.0145	0.0026	265527	7.6
East Asian	6	32645024	rs9273133	C	G	0.3846	-0.0237	0.0033	172912	12.2
East Asian	2	154811948	rs1445652	A	G	0.3848	0.0115	0.0026	265527	5
East Asian	5	96854457	rs12652636	A	C	0.7375	-0.0228	0.0051	101692	5.1
East Asian	19	45745707	rs75275633	T	C	0.0231	0.0497	0.0112	170219	5
East Asian	15	47633006	rs2573567	A	T	0.4486	-0.0163	0.0025	265527	10.2
East Asian	2	58809781	rs6719884	A	C	0.548	-0.0204	0.0025	265527	15.5
East Asian	2	221505338	rs7563157	A	T	0.7156	0.0143	0.0031	265527	5.4
East Asian	21	37398345	rs73216429	A	C	0.6631	-0.0226	0.0049	101692	5.4
East Asian	1	74528037	rs4650277	A	G	0.8698	0.0222	0.0039	265527	7.9
East Asian	3	71674432	rs72628642	A	G	0.3637	-0.0138	0.0027	265527	6.5
East Asian	8	26075261	rs62501779	A	G	0.5683	-0.0148	0.0027	265527	7.4
East Asian	2	207033136	rs1990811	A	C	0.3469	0.0126	0.0027	265527	5.5
East Asian	1	65609453	rs11801408	T	C	0.1225	-0.0179	0.004	265527	5.1
East Asian	2	55884174	rs3791675	T	C	0.7518	0.0132	0.0029	265527	5.3
East Asian	2	154043199	rs61439216	A	G	0.591	-0.0117	0.0026	265527	5.2
East Asian	1	65941124	rs4503327	T	C	0.5042	0.0132	0.0025	265527	6.9
East Asian	19	29597240	rs4805440	T	C	0.4187	-0.0125	0.0027	265527	5.4
East Asian	14	46873065	rs35482016	A	C	0.731	0.0136	0.0029	265527	5.6
East Asian	17	59798035	rs2665404	T	C	0.3798	-0.0133	0.0026	265527	6.5
East Asian	9	129178429	rs56784286	T	C	0.2923	-0.0168	0.0029	265527	8.2
East Asian	11	133752850	rs12806439	C	G	0.1473	0.0171	0.0037	265527	5.4
East Asian	15	81963223	rs12914166	T	C	0.7286	0.0131	0.0029	265527	5.2
East Asian	12	113619505	rs12821253	T	C	0.2461	0.0137	0.003	265527	5.3
East Asian	13	28057905	rs6491258	T	C	0.7581	-0.0154	0.003	265527	6.5
East Asian	14	52045193	rs75766425	C	G	0.1254	0.0324	0.0038	265527	16.8
East Asian	6	113333595	rs62421504	C	G	0.2526	0.014	0.0029	265527	5.9
East Asian	5	112073554	rs7723244	A	T	0.2192	-0.0176	0.0031	265527	7.9
East Asian	1	242826091	rs2809887	A	G	0.4991	0.0138	0.0026	265527	7
East Asian	3	126977084	rs7646841	T	C	0.2697	-0.0129	0.0029	265527	5.1
East Asian	18	60286975	rs142857246	A	T	0.0505	0.0333	0.0066	265527	6.3
East Asian	14	105062603	rs7145885	T	C	0.2317	-0.0139	0.0031	265527	5.1
East Asian	14	35730930	rs12587569	T	C	0.0705	-0.044	0.0049	265527	18.6
East Asian	1	62022677	rs11207894	T	C	0.4188	-0.0117	0.0026	265527	5.2
East Asian	16	322597	rs3916990	A	G	0.822	0.0179	0.0034	265527	6.9
East Asian	12	23904816	rs9667999	C	G	0.7073	0.0142	0.0028	265527	6.4
East Asian	4	164359883	rs9991930	A	T	0.2965	0.0157	0.0028	265527	7.7
East Asian	19	47105966	rs4804025	A	G	0.2584	0.029	0.0032	265527	18.9
East Asian	19	18626089	rs10415560	A	T	0.6198	-0.023	0.0046	101692	6.2
East Asian	6	88274938	rs62431521	A	G	0.1027	-0.0192	0.0042	265527	5.3
East Asian	2	40282830	rs6544316	A	G	0.283	-0.0134	0.003	265527	5.1
East Asian	20	49637051	rs235036	T	C	0.6178	-0.0125	0.0027	265527	5.4
East Asian	9	125266605	rs77416219	A	G	0.2157	-0.0187	0.0031	265527	8.8
East Asian	17	79824605	rs4889898	A	C	0.3302	-0.0169	0.0028	265527	8.8
East Asian	3	77503760	rs7617960	T	G	0.6129	0.0125	0.0027	265527	5.4
East Asian	13	87213436	rs117694706	A	G	0.0381	-0.0322	0.0071	265527	5.2
East Asian	10	12261372	rs4747971	T	C	0.4889	-0.0139	0.0026	265527	7
East Asian	4	65072268	rs117216320	A	G	0.8456	-0.0178	0.0037	265527	5.8
East Asian	11	47419784	rs7120413	A	G	0.6514	-0.023	0.0028	265527	15.7
East Asian	17	30736501	rs370656452	A	G	0.843	-0.0209	0.0036	265527	8.2
East Asian	5	75719873	rs66787104	A	G	0.2719	-0.0254	0.0029	265527	17.7
East Asian	4	151732138	rs183810810	A	G	0.1428	-0.0327	0.0068	101692	5.8
East Asian	15	24921036	rs17114852	T	G	0.0468	0.0301	0.0066	265527	5.3
East Asian	6	90961828	rs74799043	T	C	0.147	-0.0163	0.0036	265527	5.2
East Asian	2	104138509	rs71417307	T	G	0.8552	-0.0236	0.0037	265527	9.7
East Asian	6	33650385	rs9394159	A	T	0.4667	-0.0143	0.0025	265527	8
East Asian	18	32791192	rs4799663	C	G	0.6165	0.0132	0.0026	265527	6.4
East Asian	3	80733773	rs138969738	A	T	0.9797	0.0533	0.0102	265527	6.8
East Asian	3	56554715	rs149317043	C	G	0.9579	-0.0308	0.0065	265527	5.7
East Asian	17	2400093	rs12602313	T	C	0.2993	-0.0148	0.0029	265527	6.5
East Asian	6	72698247	rs113356890	C	G	0.4312	-0.0169	0.0026	265527	10.1
East Asian	15	62021298	rs12440748	A	T	0.7907	0.0268	0.0031	265527	17.3
East Asian	3	61255374	rs6445200	T	C	0.1072	0.0197	0.0043	265527	5.3
East Asian	3	150369451	rs1562787	T	C	0.4273	-0.0127	0.0026	265527	6
East Asian	3	132012051	rs9810769	A	C	0.2406	0.0189	0.003	265527	9.5
East Asian	5	158569018	rs1428444	T	G	0.7219	0.017	0.0028	265527	8.9
East Asian	14	102860461	rs8012367	C	G	0.5325	0.0136	0.0026	265527	6.8
East Asian	7	121884546	rs2402593	A	G	0.7112	-0.0125	0.0028	265527	5.1
East Asian	16	20033992	rs75996459	A	T	0.4841	-0.021	0.0026	262834	15.2
East Asian	2	102281279	rs72627435	T	C	0.6636	-0.013	0.0028	265527	5.5
East Asian	4	165387763	rs150339735	A	G	0.0465	0.0289	0.0065	265527	5.1
East Asian	17	16394253	rs7211940	A	G	0.1384	0.0174	0.0039	265527	5.1
East Asian	6	63834638	rs12110868	C	G	0.8169	0.02	0.0033	265527	8.9
East Asian	10	29500252	rs4749441	A	C	0.2691	0.0138	0.003	265527	5.4
East Asian	7	6559403	rs55774400	C	G	0.216	-0.0198	0.0032	265527	9.2
East Asian	9	28425517	rs1412239	C	G	0.8166	-0.015	0.0033	265527	5.3
East Asian	7	139189670	rs13233916	C	G	0.6596	0.0153	0.0027	265527	7.8
East Asian	2	197322440	rs7594237	A	T	0.2191	-0.0165	0.0032	265527	6.6
East Asian	15	44700277	rs2412916	T	C	0.7356	-0.018	0.0032	265527	7.7
East Asian	9	84100651	rs7853970	T	C	0.4264	-0.0166	0.0026	265527	9.8
East Asian	5	96338562	rs10040098	T	C	0.2618	0.0182	0.0029	265527	9.5
East Asian	3	187970921	rs3099228	C	G	0.6565	-0.0123	0.0027	265527	5.3
East Asian	2	141459198	rs7605083	A	G	0.7714	0.0145	0.0031	265527	5.5
East Asian	6	113691929	rs6924203	A	G	0.3855	0.0128	0.0026	265527	6.1
East Asian	13	65721824	rs9571465	C	G	0.1341	-0.0184	0.0037	265527	6.2
East Asian	9	109170062	rs6477694	T	C	0.3981	-0.0165	0.0026	265527	9.7
East Asian	10	13515103	rs7078567	T	C	0.186	0.0173	0.0034	265527	6.4
East Asian	12	124322435	rs12306068	T	G	0.668	0.0155	0.0028	265527	7.5
East Asian	11	59174117	rs75219056	T	C	0.0941	-0.0199	0.0044	265527	5.2
East Asian	19	33816097	rs40815	A	G	0.2147	0.0163	0.0031	265527	6.8
East Asian	10	96981536	rs11188980	A	G	0.7996	0.0187	0.0032	265527	8.3
East Asian	3	42264802	rs1799923	A	G	0.2915	-0.019	0.0028	265527	10.9
East Asian	6	130024690	rs1415701	A	G	0.4437	-0.0125	0.0025	265527	6.2
East Asian	6	33850152	rs4713693	T	C	0.6882	0.0124	0.0028	265527	5
East Asian	2	5738145	rs2564050	A	G	0.4987	0.0134	0.0025	265527	7.1
East Asian	1	219454694	rs12037905	T	C	0.3593	-0.0127	0.0027	265527	5.6
East Asian	6	27320640	rs9379973	T	C	0.7423	0.0206	0.0029	265527	11.9
East Asian	10	78460132	rs59195044	A	G	0.8382	-0.0171	0.0036	265527	5.7
East Asian	9	34594286	rs73645429	A	G	0.2235	-0.016	0.0031	265527	6.6
East Asian	6	117536325	rs3756894	T	G	0.7679	-0.0148	0.003	265527	6.1
East Asian	10	86374033	rs12782015	A	G	0.5334	-0.0122	0.0026	265527	5.6
East Asian	3	151614588	rs4680565	A	G	0.6557	-0.0123	0.0027	265527	5.3
East Asian	12	54147966	rs1872635	A	G	0.6459	0.0153	0.0027	265527	7.8
East Asian	9	106139185	rs9409083	A	G	0.3591	0.0147	0.0026	265527	7.8
East Asian	3	61664702	rs4688653	A	G	0.0657	0.0427	0.0058	265527	12.7
East Asian	2	15293204	rs12613488	T	G	0.7207	-0.0206	0.0031	265527	10.5
East Asian	9	1056959	rs17641078	C	G	0.1344	0.0165	0.0037	265527	5.1
East Asian	2	20209877	rs3821220	C	G	0.2044	-0.0168	0.0033	265527	6.4
East Asian	2	2105647	rs34614763	T	C	0.4676	-0.0114	0.0025	265527	5.3
East Asian	1	90672229	rs12046571	T	G	0.4272	0.0138	0.0026	265527	7
East Asian	2	198079931	rs4417706	A	T	0.7504	-0.0205	0.0029	265527	11.8
East Asian	1	197218826	rs35078088	A	G	0.1609	-0.0176	0.0035	265527	6.3
East Asian	15	29458694	rs644393	A	C	0.4549	0.012	0.0025	265527	5.8
East Asian	7	94396612	rs388625	A	G	0.5006	-0.0133	0.0026	265527	6.5
East Asian	5	142432041	rs153662	T	G	0.3572	0.0148	0.0027	265527	7.4
East Asian	7	142639543	rs6943492	T	C	0.3361	0.0125	0.0028	265527	5.1
East Asian	6	32641676	rs28383456	T	C	0.3757	-0.0209	0.0036	172912	8.2
East Asian	9	16724991	rs4961494	T	G	0.7083	-0.0136	0.0029	265527	5.6
East Asian	10	127012156	rs11017956	A	G	0.0753	0.0227	0.0049	265527	5.4
East Asian	8	17169956	rs17687049	T	C	0.6402	0.0138	0.0027	265527	6.5
East Asian	2	58928094	rs80300753	A	G	0.8656	0.0201	0.004	262834	6.3
East Asian	16	82576112	rs4782717	T	C	0.2736	-0.0137	0.0029	265527	5.6
East Asian	8	117212959	rs4350011	T	G	0.4372	0.0174	0.0027	265527	9.9
East Asian	7	32314762	rs10951331	A	G	0.7745	-0.0159	0.003	265527	6.9
East Asian	12	122062842	rs28530689	A	C	0.4669	-0.0137	0.0026	265527	6.9
East Asian	2	50952053	rs6722025	A	G	0.4797	-0.0184	0.0025	265527	12.7
East Asian	16	30061209	rs9928448	T	C	0.6675	-0.0208	0.0027	265527	13.9
East Asian	6	42972935	rs2395943	A	G	0.6429	-0.0124	0.0026	265527	5.7
East Asian	2	630070	rs66906321	T	C	0.0952	-0.058	0.0044	265527	39
East Asian	7	77415131	rs9641218	A	G	0.7315	-0.014	0.003	265527	5.5
East Asian	3	19471911	rs17006003	A	T	0.2471	-0.0154	0.0029	265527	7
East Asian	2	16882047	rs973677	A	C	0.2894	-0.0138	0.0028	265527	6.1
East Asian	2	163957531	rs6710706	A	G	0.6439	-0.0143	0.0027	265527	6.9
East Asian	11	17391413	rs7124355	A	G	0.3714	-0.0144	0.0026	265527	7.5
East Asian	17	81075727	rs4969243	A	G	0.3838	0.0189	0.0028	265527	10.8
East Asian	17	47434325	rs72829650	A	T	0.2255	-0.0186	0.0033	265527	7.8
East Asian	3	23452788	rs73821812	A	C	0.7589	-0.0166	0.003	265527	7.5
East Asian	8	92271571	rs6993870	T	C	0.7336	0.0138	0.0029	265527	5.7
East Asian	5	43135855	rs521649	T	C	0.6343	0.0134	0.0026	265527	6.6
East Asian	15	61194478	rs1813147	A	G	0.7323	-0.0153	0.003	265527	6.5
East Asian	11	43810955	rs10400343	A	G	0.7288	-0.015	0.0029	265527	6.6
East Asian	13	78412763	rs7338176	A	G	0.4149	-0.0128	0.0026	265527	6.1
East Asian	3	25068924	rs7619139	A	T	0.6132	0.0147	0.0026	265527	7.8
East Asian	1	18128106	rs9659175	A	G	0.0907	-0.0203	0.0045	265527	5.2
East Asian	10	31287042	rs12570005	T	G	0.8537	0.0217	0.0038	265527	7.9
East Asian	5	177255589	rs7724386	T	G	0.5751	0.0254	0.0043	101692	8.5
East Asian	4	44490178	rs4695722	A	G	0.6248	0.0115	0.0026	265527	5
East Asian	6	71886076	rs9358985	T	G	0.377	0.0116	0.0026	265527	5.1
East Asian	7	69535096	rs146871666	T	C	0.1568	0.0265	0.0035	265527	13.4
East Asian	3	18365682	rs9310551	C	G	0.8768	0.0215	0.0042	265527	6.5
East Asian	4	28254008	rs1497698	T	C	0.5739	-0.0128	0.0026	265527	6.1
East Asian	19	31764330	rs277423	A	G	0.3164	0.0133	0.0028	265527	5.7
East Asian	2	24918669	rs11676272	A	G	0.5486	-0.0269	0.0025	265527	26.3
East Asian	16	49014279	rs13339351	T	C	0.5263	-0.0115	0.0026	265527	5
East Asian	19	45976974	rs140638562	T	C	0.0389	-0.0479	0.009	163835	7
East Asian	18	45575300	rs2852280	A	T	0.7899	0.0148	0.0032	265527	5.4
East Asian	5	64648692	rs1459192	T	C	0.2956	-0.0208	0.0028	265527	13
East Asian	3	185799019	rs73061095	T	G	0.6902	0.0231	0.0027	265527	16.9
East Asian	22	43934333	rs12484466	A	G	0.6133	0.0201	0.0044	98999	5.3
East Asian	14	97218011	rs10144480	C	G	0.4124	-0.0127	0.0026	265527	6
East Asian	6	108677898	rs1935951	A	G	0.7425	0.0217	0.0029	265527	13.1
East Asian	15	77767146	rs4886524	A	C	0.1873	-0.0146	0.0033	265527	5
East Asian	16	3967566	rs2540031	A	T	0.3514	0.0267	0.0027	265527	22.3
East Asian	6	51300836	rs719672	A	C	0.8043	-0.024	0.0033	265527	12.5
East Asian	17	20902471	rs17690697	T	C	0.9849	0.2511	0.0562	9077	5.1
East Asian	3	182537989	rs1457576	A	G	0.4766	0.014	0.0027	265527	6.7
East Asian	11	131566435	rs200295286	A	G	0.6522	0.0228	0.005	101692	5.3
East Asian	11	29470979	rs534880	T	G	0.3038	0.0138	0.0029	265527	5.7
East Asian	5	125938798	rs465730	T	G	0.5742	-0.0133	0.0026	265527	6.5
East Asian	2	157170983	rs16841358	C	G	0.1305	-0.0176	0.0038	265527	5.4
East Asian	1	173872214	rs9425762	C	G	0.7672	-0.02	0.0031	265527	10
East Asian	15	31486038	rs72724985	C	G	0.096	0.0211	0.0046	265527	5.3
East Asian	6	31263092	rs2524117	T	C	0.8149	0.0194	0.0033	265527	8.4
East Asian	9	92360670	rs7030920	A	G	0.8303	-0.0177	0.0036	265527	6.1
East Asian	9	6958299	rs10758809	A	C	0.3751	0.013	0.0027	265527	5.8
East Asian	6	29949391	rs2517717	T	C	0.3519	0.0164	0.0026	265527	9.5
East Asian	3	13366056	rs3732671	T	C	0.5237	0.0125	0.0025	265527	6.2
East Asian	12	122718813	rs3858543	T	C	0.3062	-0.0155	0.003	265527	6.6
East Asian	2	225344834	rs6744786	A	G	0.573	-0.0118	0.0026	265527	5.2
East Asian	3	49951722	rs7635002	T	G	0.8657	-0.0194	0.0038	265527	6.5
East Asian	14	76143580	rs2543376	A	C	0.8152	-0.0155	0.0034	265527	5.3
East Asian	6	149819674	rs3763162	T	C	0.7577	0.0142	0.0031	265527	5.3
East Asian	10	103192742	rs79780963	T	C	0.3703	0.0201	0.0036	166528	7.6
East Asian	17	22649320	rs4447480	A	T	0.5466	0.0115	0.0026	265527	5
East Asian	20	20971380	rs75570940	A	G	0.9075	0.0206	0.0046	265527	5.1
East Asian	1	16986248	rs3170740	T	C	0.2983	-0.0125	0.0028	265527	5.1
East Asian	10	67868001	rs730821	T	C	0.2881	0.0207	0.0028	265527	12.8
East Asian	4	57452196	rs11733611	T	C	0.5901	-0.0164	0.0026	265527	9.5
East Asian	19	30429629	rs7247381	T	C	0.2781	-0.014	0.0029	265527	5.9
East Asian	2	143736092	rs12619951	A	G	0.7156	-0.0131	0.0029	265527	5.2
East Asian	3	54740809	rs4955890	A	T	0.4112	0.0139	0.0026	265527	7
East Asian	20	47199079	rs6124977	T	G	0.7674	-0.0172	0.0031	265527	7.5
East Asian	10	33660202	rs79427060	A	C	0.8202	-0.0155	0.0034	265527	5.3
East Asian	19	44906745	rs769449	A	G	0.0756	-0.0243	0.0048	265527	6.4
East Asian	18	58997666	rs75886814	T	C	0.4391	0.0122	0.0027	265527	5.2
East Asian	6	153983493	rs796915	C	G	0.6975	-0.0135	0.0028	265527	5.8
East Asian	3	170825576	rs61790512	C	G	0.8466	-0.0347	0.0063	101692	7.4
East Asian	16	15077408	rs2966186	A	C	0.4259	0.017	0.0028	265527	8.9
East Asian	19	7145620	rs12461909	C	G	0.5131	-0.0129	0.0027	265527	5.8
East Asian	18	75799504	rs11665442	A	C	0.736	-0.013	0.0029	265527	5.1
East Asian	6	160349886	rs501470	T	G	0.7058	-0.0193	0.0028	265527	11.3
East Asian	6	73028938	rs947612	A	G	0.2017	-0.0203	0.0031	265527	10.2
East Asian	8	80463222	rs16907751	T	C	0.162	-0.0294	0.0035	265527	16.4
East Asian	15	89389177	rs183284	T	C	0.5246	0.0118	0.0026	265527	5.2
East Asian	4	92352800	rs77306772	A	G	0.1649	0.016	0.0036	265527	5.1
East Asian	2	206124446	rs2045858	A	C	0.2566	-0.0156	0.0029	265527	7.1
East Asian	13	77584807	rs117676134	A	G	0.9202	0.0221	0.0049	262834	5.2
East Asian	9	22133285	rs10965250	A	G	0.4264	0.0301	0.0025	265527	32.7
East Asian	15	46322083	rs12440879	A	G	0.5178	-0.0153	0.0026	265527	8.4
East Asian	16	28881816	rs72793818	A	G	0.1255	0.0254	0.0039	265527	10.1
East Asian	6	54759779	rs79475426	A	G	0.5464	-0.0154	0.0026	265527	8.5
East Asian	10	100663942	rs1419177	C	G	0.5114	-0.0157	0.0027	265527	8.2
East Asian	16	56346681	rs2550299	C	G	0.4666	-0.0135	0.0026	265527	6.7
East Asian	7	13788628	rs80153980	T	G	0.8457	0.0167	0.0037	265527	5.2
East Asian	8	63692278	rs16930598	A	G	0.2168	0.0242	0.0031	265527	14.2
East Asian	1	2551482	rs2147905	T	C	0.4913	-0.0155	0.0026	265527	8.6
East Asian	5	123396542	rs10051787	T	C	0.441	0.0169	0.0025	265527	10.9
East Asian	1	117323039	rs55715012	A	C	0.4246	0.0124	0.0026	265527	5.7
East Asian	1	119004219	rs10923724	T	C	0.5927	-0.0118	0.0026	265527	5.2
East Asian	4	166941282	rs34374004	A	T	0.138	0.0213	0.0044	265527	5.9
East Asian	15	75305894	rs7497596	C	G	0.6032	-0.0135	0.003	265527	5.2
East Asian	3	136526973	rs1070228	A	G	0.7875	0.0146	0.0032	265527	5.3
East Asian	4	93506256	rs7698449	C	G	0.2703	-0.0143	0.003	265527	5.7
East Asian	20	16455274	rs6043958	A	G	0.1192	-0.0229	0.0049	172912	5.5
East Asian	6	50950760	rs9395643	A	G	0.7217	0.0138	0.0029	265527	5.7
East Asian	19	18344015	rs17724992	A	G	0.537	0.014	0.0025	265527	7.7
East Asian	4	2173511	rs1003201	C	G	0.6537	0.0134	0.0028	265527	5.8
East Asian	6	34263228	rs78420081	T	C	0.9013	-0.0364	0.0044	265527	15.9
East Asian	11	133905548	rs10894762	T	C	0.4113	-0.0138	0.0026	265527	7
East Asian	5	134863415	rs11950533	A	C	0.3386	0.0122	0.0027	265527	5.2
East Asian	10	101418448	rs58119949	A	G	0.2724	0.0221	0.003	265527	12.8
East Asian	3	120094435	rs334558	A	G	0.3715	0.0123	0.0026	265527	5.7
East Asian	16	1652102	rs34914899	T	C	0.9225	-0.0218	0.0048	265527	5.3
East Asian	1	48800915	rs11581863	A	G	0.6703	0.0167	0.0027	265527	9.2
East Asian	14	75433818	rs715463	A	G	0.5162	-0.0124	0.0026	265527	5.7
East Asian	6	120846753	rs9717626	T	G	0.0799	-0.0217	0.0049	265527	5
East Asian	8	64150343	rs79420835	A	G	0.1894	-0.0173	0.0035	265527	6.1
East Asian	9	27612920	rs483752	T	C	0.5755	0.0117	0.0026	265527	5.2
East Asian	1	210008267	rs227216	T	G	0.4175	0.0149	0.0026	265527	8
East Asian	1	156439666	rs35231114	A	G	0.286	0.0146	0.003	265527	5.9
East Asian	6	16743066	rs3828870	T	C	0.6331	0.0124	0.0026	265527	5.7
East Asian	8	34430054	rs1445196	A	C	0.4996	0.0177	0.0026	265527	11
East Asian	16	53347047	rs28871312	T	C	0.968	-0.053	0.0103	172912	6.6
East Asian	14	35154280	rs75989632	T	G	0.3306	0.0134	0.0028	265527	5.8
East Asian	1	27644581	rs2076463	A	G	0.7054	0.0189	0.0028	265527	10.8
East Asian	20	6606877	rs6054385	T	C	0.2272	-0.0152	0.0032	265527	5.7
East Asian	7	79262358	rs116945768	C	G	0.9224	-0.023	0.0049	265527	5.6
East Asian	8	9933041	rs9918834	A	G	0.5278	0.0191	0.0026	265527	12.7
East Asian	10	92967115	rs4412673	T	C	0.0998	-0.024	0.0052	172912	5.4
East Asian	22	20154856	rs619015	C	G	0.564	-0.015	0.0028	265527	7.1
East Asian	1	110602333	rs6701118	T	C	0.3905	-0.0185	0.0026	265527	12
East Asian	3	57967107	rs1658364	T	C	0.539	-0.0148	0.0026	265527	7.9
East Asian	5	166711402	rs6894011	A	T	0.4375	0.0132	0.0026	265527	6.4
East Asian	1	162368706	rs1876986	A	G	0.4977	0.0116	0.0025	265527	5.5
East Asian	2	43815292	rs4148192	A	G	0.1712	-0.0155	0.0034	265527	5.3
East Asian	6	32739024	rs9276360	A	G	0.1914	-0.017	0.0032	265527	7
East Asian	14	92031851	rs10150636	T	C	0.4616	-0.0148	0.0026	265527	7.9
East Asian	2	481504	rs2724913	A	G	0.8841	-0.0248	0.0042	265527	8.5
East Asian	12	33228959	rs28851196	T	C	0.6691	0.0187	0.0029	265527	9.9
East Asian	5	167673701	rs1459073	T	C	0.5472	-0.0127	0.0026	265527	6
East Asian	4	31021988	rs10007906	A	C	0.7914	0.0158	0.0032	265527	6.1
East Asian	12	6881289	rs9737890	A	T	0.7521	-0.0147	0.003	265527	6
East Asian	2	192774854	rs16834909	T	C	0.5319	-0.012	0.0026	265527	5.4
East Asian	3	52685382	rs1866268	A	C	0.4868	0.019	0.0025	265527	13.5
East Asian	11	28634517	rs7942078	A	T	0.3613	0.0178	0.0027	265527	10.4
East Asian	13	33780719	rs73167966	T	G	0.8272	0.0157	0.0034	265527	5.4
East Asian	6	8667213	rs78685592	T	C	0.169	0.0193	0.0035	265527	7.5
East Asian	8	115645008	rs2737240	A	G	0.7266	0.0172	0.0028	265527	9.1
East Asian	13	58622011	rs9527852	T	C	0.1671	0.0162	0.0035	265527	5.4
East Asian	12	115638542	rs3847868	A	G	0.752	-0.0139	0.003	265527	5.4
East Asian	18	12935365	rs12604851	T	C	0.3053	-0.0136	0.003	265527	5.2
East Asian	18	53029691	rs11875796	T	G	0.4403	-0.0135	0.0027	265527	6.2
East Asian	11	69462338	rs1938684	A	G	0.6896	0.0157	0.0028	265527	7.7
East Asian	18	43128940	rs1518170	T	C	0.3757	0.0208	0.0026	265527	14.9
East Asian	7	94900022	rs60024065	A	G	0.6762	0.0127	0.0028	265527	5.2
East Asian	22	50687774	rs9680712	T	C	0.6528	-0.0124	0.0027	265527	5.4
East Asian	9	86345023	rs791323	T	C	0.6236	-0.0132	0.0027	265527	6
East Asian	3	72375320	rs12956	A	G	0.7498	-0.0146	0.003	265527	5.9
East Asian	6	50818295	rs2206271	A	T	0.3511	0.0317	0.0026	265527	33.5
East Asian	3	37596284	rs72619989	T	C	0.5942	-0.0115	0.0026	265527	5
East Asian	9	84730505	rs4877876	T	C	0.6899	0.0195	0.0028	265527	11.5
East Asian	18	49295408	rs561007	A	C	0.6121	0.0118	0.0026	265527	5.2
East Asian	20	36555296	rs6071089	T	C	0.5051	0.0125	0.0026	265527	5.8
East Asian	12	111615968	rs2051793	T	C	0.5994	-0.0159	0.0027	265527	8.4
East Asian	1	107341918	rs7531573	A	T	0.1715	0.019	0.0034	265527	7.6
East Asian	12	31288245	rs80234489	A	C	0.8146	0.0247	0.0033	265527	13.1
East Asian	6	32172525	rs58912491	T	C	0.9181	0.0292	0.0047	265527	9.3
East Asian	20	36046992	rs6121135	T	G	0.0452	-0.0354	0.0066	265527	7.1
East Asian	17	37742390	rs11651052	A	G	0.3052	-0.0129	0.0028	259143	5.4
East Asian	19	51092366	rs4802768	A	T	0.0649	-0.0259	0.0056	265527	5.4
East Asian	18	11993176	rs591061	T	C	0.5633	0.0118	0.0026	265527	5.2
East Asian	3	115194661	rs6438234	A	G	0.3108	-0.0133	0.0027	265527	6.1
East Asian	4	182586374	rs12501197	T	C	0.4354	0.0116	0.0026	265527	5.1
East Asian	1	110665098	rs2640485	A	C	0.4598	0.0132	0.0026	265527	6.4
East Asian	10	73825549	rs2242254	A	G	0.2099	-0.0154	0.0031	265527	6.2
East Asian	22	21562901	rs131654	T	G	0.5393	0.0123	0.0025	265527	6.1
East Asian	3	156675068	rs149794438	T	C	0.0463	0.032	0.0067	265527	5.7
East Asian	12	65788675	rs971779	A	G	0.3431	-0.0149	0.0027	265527	7.5
East Asian	1	39143626	rs56809193	A	T	0.1801	0.0159	0.0033	265527	5.8
East Asian	12	82688332	rs12423043	T	C	0.6822	-0.012	0.0027	265527	5.1
East Asian	8	14022715	rs4831261	A	G	0.2133	-0.0142	0.0032	265527	5
East Asian	2	48726840	rs72618637	A	T	0.4496	-0.0155	0.0026	265527	8.6
East Asian	3	139169543	rs192321981	T	G	0.9669	0.036	0.0081	259143	5.1
East Asian	3	141617509	rs6440015	T	G	0.3357	0.0187	0.0027	265527	11.4
East Asian	8	105768985	rs10505083	T	C	0.6073	0.0121	0.0026	265527	5.5
East Asian	10	18269907	rs1277742	A	G	0.6765	0.0204	0.0028	265527	12.5
East Asian	3	61570005	rs12491377	T	C	0.053	0.0331	0.0058	265527	7.9
East Asian	7	21496959	rs10238881	A	C	0.2629	-0.0249	0.0048	101692	6.7
East Asian	12	17046824	rs10772989	A	T	0.3197	0.0138	0.0027	265527	6.5
East Asian	16	48737557	rs11076583	A	G	0.2212	-0.0157	0.0031	265527	6.4
East Asian	2	38564304	rs77685703	C	G	0.0565	0.0302	0.0055	265527	7.4
East Asian	8	84160798	rs10103882	T	C	0.6623	0.0127	0.0027	265527	5.6
East Asian	17	51237037	rs11655732	T	C	0.4023	0.0129	0.0026	265527	6.2
East Asian	7	39404952	rs10259786	A	G	0.4028	0.0116	0.0026	265527	5.1
East Asian	10	123475117	rs10794618	A	G	0.6464	0.0199	0.0026	265527	13.7
East Asian	15	59038233	rs76304702	T	C	0.9363	-0.0321	0.0065	262834	6.1
East Asian	6	19238432	rs6924374	T	C	0.7382	-0.0146	0.0029	265527	6.3
East Asian	11	115174130	rs1048932	A	C	0.4971	-0.0161	0.0026	265527	9.2
East Asian	5	93571978	rs424482	A	G	0.8715	-0.0178	0.0039	265527	5.3
East Asian	17	7282703	rs16956647	T	C	0.2728	0.016	0.0029	265527	7.5
East Asian	4	1250430	rs79407053	A	G	0.3183	0.0134	0.0027	265527	6.2
East Asian	3	156607834	rs6441086	A	T	0.2203	-0.0161	0.0031	265527	6.7
East Asian	14	20788017	rs12881063	C	G	0.093	0.0217	0.0049	265527	5
East Asian	4	161350052	rs2314139	A	T	0.1733	0.0156	0.0034	265527	5.3
East Asian	22	38350740	rs57485857	A	C	0.1462	-0.023	0.0041	265527	7.7
East Asian	10	129520718	rs75277533	C	G	0.6858	0.024	0.0045	101692	7
East Asian	2	230888524	rs67321230	A	G	0.2084	-0.0159	0.0032	265527	6.2
East Asian	5	65621835	rs71626589	A	T	0.927	0.0229	0.005	265527	5.3
East Asian	11	119107216	rs6421572	A	C	0.4082	-0.0139	0.0026	265527	7
East Asian	14	93460459	rs10140069	A	G	0.6398	-0.0166	0.0026	265527	9.8
East Asian	7	27357759	rs17478714	A	C	0.8755	0.018	0.0038	265527	5.7
East Asian	16	73063130	rs7498798	A	G	0.5893	-0.0139	0.0027	265527	6.6
East Asian	12	102309974	rs9706539	C	G	0.7091	-0.0155	0.0032	265527	5.9
East Asian	3	154189200	rs376114	A	T	0.5008	-0.0116	0.0026	265527	5.1
East Asian	13	49380345	rs79427135	A	C	0.0128	0.0626	0.0114	265527	7.4
East Asian	19	45283788	rs386569	A	G	0.2364	-0.0154	0.0031	265527	6.2
East Asian	9	111421095	rs16916084	T	C	0.802	-0.0144	0.0032	265527	5.2
East Asian	16	72962097	rs756718	T	C	0.6929	0.0156	0.0027	265527	8.1
East Asian	3	173389653	rs247975	T	C	0.4083	-0.0125	0.0026	265527	5.8
East Asian	5	173959200	rs12659398	T	C	0.4957	0.015	0.0026	265527	8.1
East Asian	10	63563505	rs7899657	A	G	0.3167	0.0142	0.0027	265527	6.8
East Asian	11	117134911	rs141936239	T	C	0.8755	-0.0197	0.0041	262834	5.8
East Asian	4	132243406	rs4499711	C	G	0.1833	-0.0283	0.0055	101692	6.6
East Asian	7	1279986	rs11978952	A	G	0.6081	-0.0129	0.0029	265527	5.1
East Asian	7	45050127	rs7778729	T	C	0.8128	-0.0147	0.0033	265527	5.1
East Asian	3	24882252	rs11129169	A	G	0.1538	-0.0171	0.0036	265527	5.7
East Asian	1	155857755	rs7556519	T	C	0.2774	0.0219	0.0029	265527	13.4
East Asian	5	88682435	rs16903285	T	C	0.5111	-0.0244	0.0025	265527	21.8
East Asian	18	7573512	rs535937	T	C	0.5496	-0.0145	0.0026	265527	7.6
East Asian	6	20686647	rs67131976	T	C	0.3906	-0.0308	0.0026	265527	31.6
East Asian	16	24298961	rs2107118	A	G	0.442	0.0123	0.0026	265527	5.7
East Asian	5	167606773	rs898171	A	G	0.6623	0.0123	0.0027	265527	5.3
East Asian	1	84199132	rs12756529	T	C	0.6615	-0.0233	0.0048	101692	5.9
East Asian	14	64170429	rs7161192	A	C	0.5302	-0.0114	0.0025	265527	5.3
East Asian	5	103159824	rs257293	T	C	0.5014	0.0136	0.0026	265527	6.8
East Asian	8	28203212	rs7828675	T	C	0.3023	0.0204	0.0028	265527	12.5
East Asian	17	36654519	rs7225215	T	C	0.4519	0.012	0.0027	265527	5.1
East Asian	5	61329131	rs11954859	A	C	0.3424	-0.0184	0.0028	265527	10.3
East Asian	8	131846609	rs6988693	A	T	0.6126	0.0149	0.0026	265527	8
East Asian	1	160349799	rs2274184	A	G	0.9252	0.024	0.0051	265527	5.6
East Asian	6	64131094	rs3013170	T	C	0.4665	-0.012	0.0027	265527	5.1
East Asian	13	65186368	rs9540374	A	C	0.7305	0.0174	0.0031	265527	7.7
East Asian	17	51625399	rs199984908	T	G	0.5585	0.012	0.0026	265527	5.4
East Asian	11	16762277	rs7127877	T	C	0.4889	-0.015	0.0026	265527	8.1
East Asian	3	94287399	rs9819555	A	G	0.7152	-0.0166	0.0028	265527	8.5
East Asian	22	31021259	rs140511974	T	G	0.9614	-0.0311	0.007	265527	5.1
East Asian	1	177851194	rs3131311	T	C	0.7748	-0.0149	0.0031	265527	5.8
East Asian	2	60057479	rs1861151	T	C	0.3332	0.0164	0.0027	265527	8.9
East Asian	21	45009949	rs7277264	A	T	0.5975	-0.0144	0.0031	265527	5.5
East Asian	7	114689251	rs72603577	A	C	0.393	-0.0128	0.0027	265527	5.7
East Asian	7	135382482	rs3812277	T	C	0.2802	0.0141	0.0029	265527	5.9
East Asian	11	69667323	rs1789166	A	C	0.8878	0.0191	0.0043	265527	5
East Asian	11	31859009	rs35473936	T	C	0.7212	0.0136	0.0028	265527	5.9
East Asian	7	115735678	rs6946417	T	C	0.5675	-0.0152	0.0026	265527	8.3
East Asian	6	40426660	rs9471342	T	C	0.7803	0.0155	0.0031	265527	6.2
East Asian	16	56157333	rs202128247	A	G	0.5334	-0.0129	0.0027	265527	5.8
East Asian	2	168263099	rs4613239	C	G	0.7218	-0.0228	0.0028	265527	15.4
East Asian	17	48065318	rs11079806	A	G	0.1789	0.0276	0.0033	265527	16.2
East Asian	8	94505883	rs56302978	A	G	0.4869	-0.0156	0.0025	265527	9.4
East Asian	2	163741637	rs10167262	T	C	0.5012	0.0122	0.0026	265527	5.6
East Asian	17	36580791	rs9903355	T	C	0.3678	0.0176	0.0027	265527	10.1
East Asian	10	97337434	rs4917766	A	G	0.6578	-0.0139	0.0027	265527	6.6
East Asian	11	88739314	rs1903845	T	C	0.1989	0.0166	0.0032	265527	6.7
East Asian	19	29828296	rs113780919	A	G	0.0724	0.026	0.0051	265527	6.5
East Asian	19	45671788	rs35560038	A	T	0.4319	0.0442	0.0026	265527	64.1
East Asian	3	173968195	rs74851933	T	C	0.9337	0.0306	0.006	265527	6.5
East Asian	4	147049540	rs4835363	A	C	0.5513	-0.0117	0.0026	265527	5.2
East Asian	9	126614956	rs2235056	T	C	0.4542	-0.017	0.0025	265527	11
East Asian	6	24491113	rs10456305	T	C	0.3933	-0.0115	0.0026	265527	5
East Asian	11	9469927	rs10840245	A	G	0.6453	-0.0141	0.0026	265527	7.2
East Asian	16	81701407	rs3751859	A	G	0.3046	-0.0163	0.0032	265527	6.5
East Asian	13	53530833	rs4477562	T	C	0.2311	0.031	0.003	265527	24.3
East Asian	15	47380224	rs77790413	A	C	0.8939	-0.0219	0.0043	265527	6.5
East Asian	17	57670515	rs12936919	A	G	0.5941	-0.0175	0.0026	265527	10.8
East Asian	9	20502952	rs10811354	T	C	0.3009	-0.0132	0.0028	265527	5.6
East Asian	11	2837316	rs2237897	T	C	0.3617	0.0356	0.0027	265527	39
East Asian	2	127677308	rs6430944	A	G	0.6889	0.0164	0.0028	265527	8.3
East Asian	17	1341596	rs73292845	T	C	0.7317	0.0154	0.003	265527	6.5
East Asian	3	11573495	rs7640358	T	C	0.7492	-0.0135	0.0029	265527	5.5
East Asian	16	6130109	rs59838440	A	G	0.8194	0.0221	0.0034	265527	10.1
East Asian	1	938178	rs1110052	T	G	0.4577	-0.0134	0.003	265527	5.1
East Asian	2	204511190	rs4405740	T	C	0.6823	0.0154	0.0028	265527	7.4
East Asian	2	6039940	rs16864620	A	G	0.4242	-0.0131	0.0026	265527	6.3
East Asian	2	200192720	rs79053279	T	C	0.2263	-0.0143	0.003	265527	5.7
East Asian	14	23307890	rs2231301	A	G	0.5062	-0.0118	0.0026	265527	5.2
East Asian	20	64081323	rs6090041	A	G	0.9198	0.0255	0.0049	265527	6.7
East Asian	18	23207135	rs8088086	A	G	0.813	-0.0206	0.0033	265527	9.4
East Asian	6	46469819	rs4711852	T	C	0.3257	-0.0134	0.0028	265527	5.8
East Asian	18	56821360	rs35496271	A	G	0.4948	-0.0123	0.0027	265527	5.3
East Asian	13	58815623	rs7327989	A	G	0.1353	0.0263	0.004	265527	10.3
East Asian	2	134686370	rs10928510	A	G	0.7438	0.0137	0.0029	265527	5.6
East Asian	2	434668	rs12475496	A	G	0.3556	0.0127	0.0027	265527	5.6
East Asian	2	54252294	rs73934416	T	G	0.9801	0.0436	0.0093	265527	5.6
East Asian	4	136018382	rs4992821	A	C	0.2037	-0.0261	0.0054	101692	5.9
East Asian	5	66804368	rs16895636	T	C	0.912	-0.034	0.0074	101692	5.4
East Asian	6	163720617	rs1475159	T	C	0.881	-0.022	0.004	265527	7.4
East Asian	7	33567708	rs1451015	A	G	0.5319	0.0139	0.0026	265527	7
East Asian	20	62818872	rs1883850	T	C	0.3428	-0.013	0.0028	265527	5.5
East Asian	17	68307775	rs77839706	A	T	0.8843	0.0235	0.0051	172912	5.4
East Asian	1	229642027	rs4925503	A	C	0.4849	-0.0114	0.0025	265527	5.3
East Asian	12	113084969	rs2701623	T	C	0.7545	0.0143	0.0031	265527	5.4
East Asian	2	141855032	rs13009181	A	G	0.6337	-0.0173	0.0026	265527	10.5
East Asian	8	137183771	rs7841348	T	G	0.8541	0.017	0.0036	265527	5.6
East Asian	4	112392692	rs4834271	A	C	0.4772	-0.0114	0.0025	265527	5.3
East Asian	17	21286286	rs1466314	T	G	0.4036	0.014	0.0027	265527	6.7
East Asian	1	195084699	rs4657958	A	G	0.3845	0.0127	0.0026	265527	6
East Asian	18	65763104	rs2276190	A	G	0.3451	0.0157	0.0026	265527	8.8
East Asian	17	1736671	rs1317708	A	G	0.182	-0.0226	0.0034	265527	10.5
East Asian	21	43024667	rs454555	A	G	0.241	-0.0133	0.003	265527	5
East Asian	9	20960408	rs7020719	A	G	0.546	0.0124	0.0025	265527	6.2
East Asian	13	91958727	rs35958676	T	C	0.8012	-0.0157	0.0032	265527	6
East Asian	15	57111915	rs10518895	A	T	0.6159	0.0144	0.0026	265527	7.5
East Asian	6	127953522	rs7763054	A	G	0.1578	0.017	0.0037	265527	5.4
East Asian	2	120553128	rs35932591	T	C	0.2613	-0.0142	0.0031	265527	5.3
East Asian	3	105216838	rs13092641	T	C	0.114	0.0242	0.0041	265527	8.4
East Asian	9	119776067	rs1360689	A	G	0.7163	0.0134	0.0028	265527	5.8
East Asian	21	29089052	rs7283930	T	C	0.3534	0.0144	0.0027	265527	7
East Asian	16	85339433	rs58631551	T	C	0.322	0.0139	0.003	265527	5.4
East Asian	9	71142197	rs11142699	A	G	0.4962	-0.0119	0.0025	265527	5.7
East Asian	19	46008469	rs2002919	T	C	0.1267	-0.0268	0.0053	172912	6.4
East Asian	1	54379927	rs3795357	A	C	0.3177	0.017	0.0027	265527	9.5
East Asian	14	25416354	rs8010724	A	T	0.2345	-0.0231	0.005	101692	5.4
East Asian	9	95364005	rs10761385	T	C	0.8067	-0.0153	0.0034	265527	5.2
East Asian	19	32610245	rs9636114	C	G	0.2268	0.0148	0.003	265527	6.1
East Asian	16	53772541	rs56094641	A	G	0.8181	-0.0826	0.0033	265527	137.5
East Asian	11	30382991	rs1765131	C	G	0.3432	-0.0126	0.0027	265527	5.5
East Asian	1	1762287	rs17162854	A	G	0.5148	-0.013	0.0027	265527	5.8
East Asian	2	53826735	rs698853	A	G	0.619	0.0167	0.0026	265527	9.9
East Asian	2	118836928	rs7560713	C	G	0.8296	0.0171	0.0038	265527	5.2
East Asian	1	177997870	rs35308250	A	C	0.419	-0.0117	0.0026	265527	5.2
East Asian	1	235501194	rs4659905	T	C	0.5065	-0.0127	0.0025	265527	6.4
East Asian	17	34783666	rs56366432	T	C	0.5757	0.0137	0.0027	265527	6.4
East Asian	20	16713151	rs73597794	A	G	0.0516	-0.0329	0.0074	170219	5.1
East Asian	7	78199623	rs3779273	A	G	0.4364	-0.0166	0.0025	265527	10.5
East Asian	13	50018323	rs150929481	T	C	0.8955	-0.0245	0.0045	265527	7.3
East Asian	17	55269359	rs4517852	T	C	0.4898	-0.0126	0.0028	265527	5.2
East Asian	2	211118036	rs4672605	A	G	0.6135	0.0115	0.0026	265527	5
East Asian	17	80682080	rs79099561	T	C	0.0459	-0.0286	0.0063	265527	5.2
East Asian	13	78769678	rs9574292	C	G	0.2911	-0.0138	0.0028	265527	6.1
East Asian	15	77682118	rs7178761	A	G	0.1862	-0.0151	0.0033	265527	5.3
East Asian	13	27455759	rs9512699	A	G	0.7579	-0.0165	0.003	265527	7.4
East Asian	9	14672654	rs4278237	A	C	0.7054	0.0135	0.0028	265527	5.8
East Asian	2	182290901	rs833159	A	T	0.0965	0.0231	0.0046	265527	6.3
East Asian	5	96529822	rs13161802	A	G	0.5937	-0.035	0.0026	265527	40.6
East Asian	12	19140978	rs10841157	T	G	0.5986	-0.012	0.0027	265527	5.1
East Asian	12	88025213	rs11104721	A	C	0.2151	0.0177	0.0036	265527	6.1
East Asian	1	118307139	rs7513464	C	G	0.4613	0.0131	0.0026	265527	6.3
East Asian	12	4068047	rs2358593	T	G	0.7467	0.0137	0.003	265527	5.3
East Asian	7	12354576	rs10267441	A	T	0.7497	-0.0138	0.003	265527	5.4
East Asian	15	97563923	rs12591730	A	G	0.239	0.0191	0.0033	265527	8.1
East Asian	9	36981247	rs10973152	A	C	0.3811	-0.0123	0.0026	265527	5.7
East Asian	18	60171168	rs663129	A	G	0.2039	0.049	0.0031	265527	55.6
East Asian	14	60323110	rs3742639	A	G	0.4593	-0.0116	0.0026	265527	5.1
East Asian	5	68396052	rs7707989	A	G	0.5633	0.0121	0.0026	265527	5.5
East Asian	12	72130376	rs76711677	A	G	0.8833	0.0187	0.0041	265527	5.3
East Asian	18	939567	rs55986710	A	T	0.4351	-0.0149	0.003	265527	6.2
East Asian	13	87800427	rs2027158	T	G	0.8857	0.0186	0.004	265527	5.5
East Asian	16	1523889	rs2235638	A	G	0.1495	-0.0173	0.0036	265527	5.8
East Asian	12	121249466	rs3794203	A	G	0.2365	0.0159	0.0031	265527	6.5
East Asian	16	20135176	rs3890498	A	C	0.3794	-0.0122	0.0026	265527	5.6
East Asian	2	111120167	rs111736126	C	G	0.842	0.0215	0.0036	265527	8.6
East Asian	8	77572715	rs406840	T	C	0.1965	0.0149	0.0033	265527	5.2
East Asian	9	81678538	rs2506125	A	G	0.6041	0.0155	0.0027	265527	8
East Asian	17	31404946	rs4795608	A	G	0.5955	-0.0123	0.0026	265527	5.7
East Asian	6	117184879	rs200564310	T	G	0.7577	0.0198	0.0031	265527	9.8
East Asian	17	29611406	rs11080107	T	C	0.6954	-0.0165	0.0028	265527	8.4
East Asian	13	109182098	rs9559511	A	G	0.2798	0.014	0.0029	265527	5.9
East Asian	11	64672327	rs117229215	T	C	0.7645	0.0192	0.0031	265527	9.2
East Asian	12	49869365	rs7132908	A	G	0.262	0.0242	0.0029	265527	16.1
East Asian	21	38939569	rs2836768	T	G	0.6758	-0.0231	0.0028	265527	15.8
East Asian	10	77064310	rs1247763	T	C	0.7135	-0.0125	0.0028	265527	5.1
East Asian	7	99748750	rs2005548	T	C	0.2262	-0.0178	0.0031	265527	8
East Asian	2	180955124	rs77634143	A	G	0.06	-0.0297	0.0065	265527	5.3
East Asian	20	32410413	rs6058684	T	C	0.7353	-0.0134	0.003	265527	5.1
East Asian	15	26789904	rs12594068	C	G	0.5735	0.0136	0.0026	265527	6.8
East Asian	10	118676192	rs66790181	A	C	0.7507	-0.0154	0.0029	265527	7
East Asian	18	60373391	rs17066842	A	G	0.0182	-0.0617	0.0104	265527	8.5
East Asian	11	2921363	rs1661052	A	G	0.9265	-0.029	0.0061	172912	5.7
East Asian	18	54821239	rs7228688	A	G	0.3348	0.0154	0.0028	265527	7.4
East Asian	14	101529261	rs55964922	T	C	0.1735	0.0173	0.0037	265527	5.5
East Asian	1	203360519	rs12141445	A	C	0.3987	0.0118	0.0026	265527	5.2
East Asian	17	33592639	rs74379979	T	C	0.0574	-0.0295	0.0063	262834	5.5
East Asian	16	3549655	rs12448257	A	G	0.2914	0.0228	0.003	265527	13.5
East Asian	20	51536805	rs3787186	T	C	0.4044	-0.0118	0.0026	265527	5.2
East Asian	7	77008941	rs7792906	T	C	0.4213	-0.0195	0.0029	265527	10.8
East Asian	13	72060374	rs4608225	T	C	0.6707	0.0158	0.0027	265527	8.3
East Asian	8	75730090	rs2596125	T	C	0.5729	-0.0198	0.0026	265527	13.6
East Asian	3	162203426	rs9789999	T	C	0.518	0.0215	0.0044	101692	6
East Asian	11	69332851	rs6606666	A	T	0.3218	-0.013	0.0027	265527	5.8
East Asian	18	26944977	rs12954099	A	T	0.9765	0.0406	0.0089	265527	5.3
East Asian	12	132589575	rs4375508	T	C	0.1325	0.0221	0.0047	172912	5.6
East Asian	13	58217353	rs4886069	A	G	0.717	-0.0148	0.0029	265527	6.5
East Asian	15	50480355	rs3098172	A	G	0.6066	-0.014	0.0027	265527	6.7
East Asian	13	106996726	rs9555313	T	C	0.0946	0.0225	0.0048	265527	5.6
East Asian	13	99896075	rs7322872	T	C	0.7478	-0.0163	0.0031	265527	6.8
East Asian	14	79491633	rs8017761	T	C	0.4365	0.0118	0.0026	265527	5.2
East Asian	2	54056137	rs78244745	C	G	0.0109	-0.107	0.015	172912	12
East Asian	5	107869481	rs7708343	A	G	0.3585	0.0123	0.0026	265527	5.7
East Asian	12	68062222	rs6581789	A	T	0.0141	0.0641	0.0143	166528	5.1
East Asian	16	9708906	rs10852234	A	G	0.1941	-0.0148	0.0033	265527	5.1
East Asian	10	112995025	rs35198068	T	C	0.9599	0.0399	0.0067	265527	8.6
East Asian	12	69461622	rs10878993	T	G	0.5456	0.0128	0.0026	265527	6.1
East Asian	10	23883868	rs117321564	T	C	0.1427	-0.0206	0.0044	265527	5.5
East Asian	2	171440	rs62118696	C	G	0.25	-0.0203	0.003	265527	10.9
East Asian	9	119890592	rs11794984	T	C	0.2845	0.0131	0.0029	265527	5.2
East Asian	15	67812029	rs13329567	T	C	0.6099	-0.0232	0.0026	265527	18.3
East Asian	10	121139183	rs2257129	T	C	0.3434	0.0257	0.0027	265527	20.8
East Asian	2	145839852	rs10174302	T	C	0.9183	0.0409	0.0089	101692	5.4
East Asian	3	123386227	rs56768921	A	T	0.6861	0.0134	0.0028	265527	5.8
East Asian	2	211792301	rs6435672	A	G	0.4374	-0.0119	0.0026	265527	5.3
East Asian	9	128371068	rs11999061	A	T	0.4979	-0.0146	0.0028	265527	6.7
East Asian	18	49929097	rs11082788	T	C	0.6263	-0.012	0.0027	265527	5.1
East Asian	6	138981479	rs57440139	A	C	0.8245	0.0174	0.0034	265527	6.5
East Asian	2	220177215	rs56099626	A	T	0.7139	0.014	0.0029	265527	5.9
East Asian	7	136001672	rs1809626	T	C	0.252	-0.0173	0.0033	265527	6.8
East Asian	13	48880439	rs11148126	A	G	0.3707	-0.0115	0.0026	265527	5
East Asian	15	39640772	rs72725098	A	G	0.3662	-0.0115	0.0026	265527	5
East Asian	6	63265691	rs12195405	T	C	0.5007	-0.0137	0.0025	265527	7.4
East Asian	16	615732	rs12596770	T	C	0.1884	0.0193	0.0041	172912	5.6
East Asian	15	70063811	rs8039718	T	C	0.1427	-0.0174	0.0037	265527	5.6
East Asian	22	40324959	rs139915	T	C	0.4222	-0.0197	0.0026	265527	13.5
East Asian	4	129897886	rs2391516	T	C	0.3994	-0.0123	0.0026	265527	5.7
East Asian	4	156753628	rs2162100	T	C	0.3183	0.0145	0.0027	265527	7.1
East Asian	5	124922528	rs12652881	A	G	0.4985	0.0184	0.0025	265527	12.7
East Asian	6	6225914	rs9502425	A	G	0.6178	0.0164	0.0027	265527	8.9
East Asian	20	55568775	rs2770374	T	G	0.5636	-0.019	0.0026	265527	12.6
East Asian	4	99412399	rs284787	A	G	0.6236	-0.0158	0.0027	265527	8.3
East Asian	5	107060276	rs11242625	T	C	0.3223	0.0141	0.0028	265527	6.3
East Asian	1	177899855	rs670323	A	G	0.2019	0.0466	0.0032	265527	47.3
East Asian	3	54135845	rs73844313	C	G	0.1626	0.0157	0.0035	265527	5.1
East Asian	20	43357867	rs6030803	T	C	0.7696	0.0155	0.003	265527	6.6
East Asian	16	20245499	rs13339474	A	C	0.7892	0.0363	0.0031	265527	30.9
East Asian	17	51536424	rs9635759	A	G	0.4124	0.0121	0.0027	265527	5.1
East Asian	11	27656039	rs11030100	T	G	0.4394	-0.0354	0.0025	265527	44.8
East Asian	15	23687320	rs3743340	A	G	0.5697	-0.0133	0.0027	265527	6.1
East Asian	4	24468520	rs3811738	A	G	0.32	0.0133	0.0028	265527	5.7
East Asian	20	17141948	rs852069	A	G	0.7753	0.0182	0.003	265527	8.9
East Asian	14	25479224	rs11624623	A	G	0.7565	0.0146	0.0031	265527	5.6
East Asian	4	61290962	rs28531374	A	T	0.6967	-0.0144	0.0028	265527	6.6
East Asian	3	78424218	rs17016075	A	T	0.6702	-0.0129	0.0028	265527	5.4
East Asian	8	93424248	rs3857900	T	C	0.6477	0.0177	0.0028	265527	9.6
East Asian	15	69903678	rs2601883	C	G	0.1982	0.0206	0.0032	265527	9.9
East Asian	4	45162620	rs1996023	T	G	0.2934	0.0336	0.0028	265527	32.4
East Asian	6	40026436	rs9380924	C	G	0.3465	-0.012	0.0027	265527	5.1
East Asian	16	30545905	rs13332167	T	C	0.4852	0.0117	0.0026	265527	5.2
East Asian	16	51888432	rs16950488	T	C	0.3912	-0.0116	0.0026	265527	5.1
East Asian	19	33390016	rs3786894	A	T	0.7793	0.0188	0.0032	265527	8.4
East Asian	8	25204517	rs1510757	A	G	0.5892	-0.012	0.0026	265527	5.4
East Asian	18	63178651	rs12454712	T	C	0.4971	-0.0138	0.0026	265527	7
East Asian	10	71605313	rs1900512	A	G	0.5211	-0.012	0.0026	265527	5.4
East Asian	2	241663490	rs35904111	C	G	0.0618	0.0281	0.0056	265527	6.3
East Asian	1	72822918	rs10889993	A	T	0.3268	-0.0132	0.0028	265527	5.6
East Asian	6	91306541	rs76966106	T	C	0.2367	0.0142	0.0031	265527	5.3
East Asian	12	114000513	rs75142264	A	G	0.446	-0.0136	0.0025	265527	7.3
East Asian	6	109746570	rs12206574	A	G	0.27	-0.0165	0.0029	265527	7.9
East Asian	5	61824871	rs11746125	A	C	0.7165	0.0129	0.0028	265527	5.4
East Asian	20	61977498	rs6142906	C	G	0.6281	-0.019	0.0029	265527	10.2
East Asian	6	51679133	rs7750551	T	C	0.6717	0.0131	0.0028	265527	5.5
East Asian	10	8216537	rs35797093	T	C	0.7691	-0.0138	0.0031	265527	5.1
East Asian	8	10417531	rs72603904	A	G	0.4395	0.0137	0.0026	265527	6.9
East Asian	20	14874156	rs450215	T	C	0.4727	-0.0127	0.0027	265527	5.6
East Asian	17	2171683	rs4790316	T	C	0.7449	-0.0148	0.0029	265527	6.5
East Asian	7	34778501	rs324981	A	T	0.4646	0.0131	0.0025	265527	6.8
East Asian	17	67998284	rs62086884	C	G	0.6717	0.0234	0.0028	265527	16.2
East Asian	6	28878058	rs116965897	T	G	0.0676	0.0311	0.0056	265527	7.6
East Asian	9	29021492	rs7022193	T	C	0.7672	0.0149	0.003	265527	6.2
East Asian	17	48587246	rs2740752	T	C	0.8366	0.0209	0.0034	265527	9.1
East Asian	6	142699615	rs12200517	A	G	0.2495	-0.0171	0.0029	265527	8.4
East Asian	6	153074459	rs9371670	C	G	0.3597	-0.021	0.0026	265527	15.2
East Asian	4	166198318	rs861302	A	T	0.3929	0.0161	0.0026	265527	9.2
East Asian	2	25139325	rs6718083	A	G	0.3818	-0.0116	0.0026	265527	5.1
East Asian	9	117650036	rs765419	A	C	0.6014	0.0144	0.0026	265527	7.5
East Asian	10	43110454	rs1864401	A	G	0.4169	0.0143	0.0026	265527	7.4
East Asian	3	59856918	rs684584	T	C	0.417	-0.0119	0.0026	265527	5.3
East Asian	1	204252890	rs11588352	T	C	0.4698	0.0148	0.0026	265527	7.9
East Asian	16	53736666	rs16952479	A	T	0.9709	-0.0429	0.0079	265527	7.2
East Asian	9	83329543	rs11140030	T	C	0.1687	0.0173	0.0035	265527	6.1
East Asian	17	61399054	rs1476781	T	C	0.324	-0.0138	0.0028	265527	6.1
East Asian	2	37290423	rs13420463	A	G	0.4821	-0.0171	0.0025	265527	11.1
East Asian	15	40352897	rs7164581	C	G	0.1055	-0.022	0.0043	265527	6.5
East Asian	8	121127312	rs2060319	T	C	0.3662	-0.012	0.0027	265527	5.1
East Asian	20	55820926	rs6098825	T	C	0.1224	-0.0261	0.004	265527	10.2
East Asian	12	15193445	rs35949897	T	C	0.3088	-0.014	0.0028	265527	6.2
East Asian	3	14890955	rs75697743	A	T	0.7069	0.0129	0.0029	265527	5.1
East Asian	14	29274555	rs117962481	A	T	0.4782	-0.0191	0.0043	101692	5
East Asian	3	147388532	rs2279829	T	C	0.2358	0.0154	0.003	265527	6.5
East Asian	12	97547612	rs1901241	A	G	0.6784	-0.014	0.0028	265527	6.2
East Asian	4	88034610	rs2725224	A	G	0.1539	-0.0161	0.0036	265527	5.1
East Asian	1	41612287	rs11210498	T	G	0.647	0.015	0.0027	265527	7.6
East Asian	1	109580712	rs6658855	A	G	0.3211	0.0141	0.0027	265527	6.8
East Asian	1	187768651	rs58797959	T	C	0.6805	-0.0125	0.0028	265527	5.1
East Asian	8	72821446	rs2958419	T	C	0.4928	0.0125	0.0025	265527	6.2
East Asian	7	70551915	rs4718959	A	C	0.576	0.0135	0.0026	265527	6.7
East Asian	8	59318755	rs7013862	T	G	0.2948	-0.0147	0.0028	265527	6.8
East Asian	14	47693461	rs74476292	A	G	0.7924	0.0153	0.0031	265527	6.1
East Asian	14	33151857	rs4547256	T	C	0.5583	-0.0119	0.0026	265527	5.3
East Asian	5	134529762	rs329124	A	G	0.616	0.0187	0.0026	265527	12.2
East Asian	5	91897960	rs10942650	T	C	0.1636	0.0213	0.0044	172912	5.9
East Asian	1	164760197	rs2635038	T	C	0.5896	-0.0118	0.0026	265527	5.2
East Asian	19	45700658	rs11673709	A	C	0.8311	0.0223	0.0036	265527	9.2
East Asian	2	15700521	rs4668962	T	C	0.5085	0.0115	0.0025	265527	5.4
East Asian	2	198744074	rs66937569	T	C	0.5481	0.0117	0.0026	265527	5.2
East Asian	6	50170447	rs9381843	A	G	0.4966	0.0129	0.0026	265527	6.2
East Asian	11	117391882	rs542821	T	C	0.2512	0.0168	0.003	265527	7.7
East Asian	4	30364127	rs7686347	T	C	0.2111	-0.0171	0.0032	265527	7
East Asian	6	31557542	rs2239707	T	C	0.6471	-0.013	0.0027	265527	5.8
East Asian	16	54363778	rs13332146	T	C	0.2954	-0.0201	0.003	265527	10.7
East Asian	18	39300061	rs1943156	A	T	0.763	0.0176	0.0032	265527	7.4
East Asian	12	56752285	rs2277339	T	G	0.7962	0.0153	0.0031	265527	6.1
East Asian	1	64695725	rs1926305	A	G	0.3272	0.0152	0.0027	265527	7.7
East Asian	1	29304444	rs3737606	A	G	0.8167	0.0154	0.0034	265527	5.2
East Asian	10	102866213	rs11191425	T	C	0.2769	0.0244	0.0028	265527	17.5
East Asian	12	22262827	rs1362601	A	G	0.4606	-0.0128	0.0026	265527	6.1
East Asian	9	94340072	rs60981486	A	G	0.3328	-0.0219	0.0027	265527	15.3
East Asian	9	70394997	rs10780928	A	G	0.4314	0.012	0.0026	265527	5.4
East Asian	14	32836137	rs12895330	C	G	0.2438	0.0162	0.003	265527	7.2
East Asian	7	137437205	rs10268638	A	G	0.7331	-0.0143	0.0029	265527	6.1
East Asian	6	12078453	rs12210300	A	G	0.7812	0.0179	0.0031	265527	8.1
East Asian	2	180703280	rs12622267	A	G	0.7677	0.0217	0.0031	265527	11.6
East Asian	16	79205929	rs17642520	T	C	0.3295	-0.0124	0.0027	265527	5.4
East Asian	7	129506309	rs66516303	A	G	0.0367	-0.0324	0.0072	265527	5.2
East Asian	8	142673310	rs2920286	A	G	0.5161	-0.0186	0.0027	265527	11.3
East Asian	11	8646803	rs6486253	A	G	0.3769	0.0196	0.0026	265527	13.3
East Asian	3	84724354	rs74991005	T	G	0.8581	-0.0225	0.0042	265527	7.1
East Asian	10	92715354	rs2901609	A	G	0.8025	0.0228	0.0032	265527	12
East Asian	3	134969499	rs1840953	A	C	0.1488	0.022	0.0045	172912	6
East Asian	2	50020482	rs10192012	A	G	0.699	-0.0129	0.0029	265527	5.1
East Asian	6	137572756	rs603183	A	G	0.6624	0.015	0.0027	265527	7.6
East Asian	16	54349372	rs11076032	T	G	0.1701	-0.0178	0.0035	265527	6.4
East Asian	5	81569453	rs66969660	A	T	0.8427	0.0162	0.0035	265527	5.4
East Asian	1	243851993	rs12752825	A	G	0.643	0.0136	0.0029	265527	5.6
East Asian	8	70189484	rs3812429	T	C	0.7414	0.0135	0.0029	265527	5.5
East Asian	17	67267535	rs4791304	A	G	0.6317	0.0147	0.0028	265527	6.8
East Asian	22	46087068	rs9626891	T	C	0.879	-0.018	0.004	265527	5.2
East Asian	9	23341717	rs10965780	C	G	0.2504	-0.0155	0.0031	265527	6.2
East Asian	10	20998338	rs7898090	T	G	0.3694	-0.0122	0.0027	265527	5.2
East Asian	5	139706830	rs2012027	T	C	0.8249	-0.0202	0.0035	265527	8.1
East Asian	7	49576824	rs10259490	A	G	0.4158	-0.0133	0.0026	265527	6.5
East Asian	1	16953530	rs78271317	T	C	0.8731	-0.0192	0.004	265527	5.8
East Asian	13	86031393	rs9602955	A	G	0.0687	0.0279	0.0062	172912	5.2
East Asian	3	117188952	rs76073513	T	C	0.7642	0.015	0.0032	265527	5.6
East Asian	13	50179515	rs2066622	T	G	0.8934	-0.0206	0.0045	265527	5.3
East Asian	9	7957791	rs80183274	A	T	0.181	-0.0258	0.0058	101692	5.1
East Asian	8	20895570	rs1441782	A	C	0.6409	-0.0135	0.0027	265527	6.2
East Asian	9	116489998	rs1885234	T	G	0.6244	-0.0146	0.0026	265527	7.7
East Asian	11	65612653	rs1078457	T	C	0.267	0.0142	0.0029	265527	6
East Asian	2	26717426	rs12468863	T	C	0.1945	-0.0206	0.0032	265527	9.9
East Asian	6	146950997	rs4551178	T	C	0.4712	-0.0122	0.0026	265527	5.6
East Asian	10	12905648	rs61852237	A	T	0.8069	-0.0153	0.0032	265527	5.8
East Asian	3	157134195	rs4325879	T	C	0.5483	0.0125	0.0026	265527	5.8
East Asian	17	17813217	rs12941356	A	G	0.9257	-0.0226	0.0049	265527	5.4
East Asian	11	78380104	rs2373115	A	C	0.4252	-0.0141	0.0025	265527	7.8
East Asian	2	66566016	rs2216123	A	G	0.7454	-0.0144	0.003	265527	5.8
East Asian	16	24539609	rs9922288	A	G	0.5538	0.0175	0.0026	265527	10.8
East Asian	12	71069635	rs10879248	A	C	0.6303	0.0117	0.0026	265527	5.2
East Asian	9	123394981	rs10986001	T	C	0.201	0.015	0.0032	265527	5.6
East Asian	11	43503302	rs11037456	T	C	0.6954	-0.0125	0.0028	265527	5.1
East Asian	2	207370957	rs11685591	A	G	0.8311	-0.0183	0.0034	265527	7.1
East Asian	14	98285259	rs6575647	T	C	0.1489	-0.0171	0.0038	259143	5.2
East Asian	8	123145383	rs7002086	A	G	0.2421	-0.0138	0.003	265527	5.4
East Asian	7	44167895	rs12673242	T	C	0.6612	0.0125	0.0027	265527	5.4
South Asian	12	33217770	rs7399309	T	C	0.3495	0.031	0.0069	43054	5.2
South Asian	2	653354	rs13397165	A	G	0.1413	-0.0747	0.0092	43054	15.3
South Asian	3	69045961	rs13084180	A	T	0.0766	0.0575	0.0125	43054	5.4
South Asian	16	54109440	rs8057911	T	C	0.2452	0.0401	0.0081	43054	6.1
South Asian	17	48594792	rs6504411	T	C	0.2775	-0.0409	0.0074	43054	7.5
South Asian	10	121135684	rs2130780	T	G	0.9306	-0.0767	0.0167	43054	5.4
South Asian	10	84190650	rs7099098	T	C	0.2402	0.0341	0.0075	43054	5.3
South Asian	10	102460544	rs7075281	A	C	0.3718	-0.0301	0.0067	43054	5.2
South Asian	18	60276192	rs1563602	T	C	0.9531	0.0842	0.0154	43054	7.3
South Asian	4	4595693	rs4689896	A	G	0.5346	-0.0329	0.0071	43054	5.4
South Asian	7	20766912	rs2528797	T	C	0.2783	-0.0368	0.0077	43054	5.8
South Asian	16	89010039	rs58333036	A	C	0.1461	0.0469	0.0098	43054	5.8
South Asian	4	92261870	rs17019274	T	G	0.9582	-0.075	0.0166	43054	5.2
South Asian	14	93633274	rs72692924	A	C	0.8531	-0.0495	0.0106	43054	5.5
South Asian	3	118579979	rs77349322	T	C	0.9514	0.0791	0.0161	43054	6
South Asian	10	113042179	rs11196200	C	G	0.6227	0.0351	0.0066	43054	7
South Asian	1	177917883	rs478788	T	C	0.8426	-0.0512	0.0087	43054	8.4
South Asian	1	154820349	rs1010225	A	T	0.2339	-0.0421	0.0085	43054	6.1
South Asian	1	74538026	rs12041912	A	G	0.3916	-0.0303	0.0066	43054	5.4
South Asian	19	45678134	rs1800437	C	G	0.1456	-0.0624	0.0091	43054	11.2
South Asian	14	35833712	rs188909493	A	C	0.8751	0.0452	0.0101	43054	5.1
South Asian	14	64842832	rs12437108	A	G	0.5614	-0.0288	0.0065	43054	5
South Asian	4	45173674	rs13130484	T	C	0.3946	0.0304	0.0065	43054	5.5
South Asian	9	18877270	rs1816446	C	G	0.9453	0.0935	0.0201	43054	5.5
South Asian	10	95576985	rs480698	A	G	0.3323	-0.0325	0.007	43054	5.5
South Asian	8	63304413	rs73258842	A	G	0.3329	-0.0351	0.0072	43054	6
South Asian	18	7662459	rs1664983	A	C	0.6273	0.0329	0.0069	43054	5.7
South Asian	13	53490846	rs9568856	A	G	0.2228	0.0392	0.0076	43054	6.6
South Asian	11	124750342	rs626260	A	G	0.0266	0.0943	0.0213	43054	5
South Asian	22	46587851	rs80109778	A	G	0.0115	-0.2336	0.0483	43054	5.9
South Asian	5	26493262	rs62343578	T	C	0.2521	-0.035	0.0079	43054	5
South Asian	16	53767042	rs1421085	T	C	0.6665	-0.0828	0.0067	43054	34.4
South Asian	7	140002522	rs188407915	T	C	0.0188	-0.139	0.0313	34408	5
South Asian	17	80548496	rs11654614	C	G	0.4722	0.0297	0.0066	43054	5.2
South Asian	11	10644858	rs2033049	T	C	0.5425	0.0294	0.0066	43054	5.1
South Asian	3	186116710	rs9816226	A	T	0.2127	-0.0393	0.0084	43054	5.5
South Asian	1	108561853	rs74357102	T	C	0.9865	0.1424	0.0298	43054	5.8
South Asian	12	103295298	rs7137989	T	C	0.4937	-0.0299	0.0066	43054	5.2
South Asian	10	21730283	rs10828265	T	C	0.6881	-0.037	0.0079	43054	5.5
South Asian	1	219544432	rs2785981	A	C	0.7359	-0.0324	0.0073	43054	5
South Asian	8	92179801	rs9297906	A	C	0.537	-0.0305	0.0067	43054	5.3
South Asian	15	67811976	rs9920643	T	C	0.3422	-0.0401	0.0068	43054	8.4
South Asian	20	58872856	rs4810148	T	C	0.5151	-0.0343	0.0073	43054	5.6
South Asian	9	121867028	rs7043083	T	C	0.9904	0.1758	0.0345	43054	6.5
South Asian	2	173778228	rs2358265	A	G	0.9549	0.1766	0.0392	8646	5.2
South Asian	15	28874818	rs148942115	T	C	0.1751	-0.1035	0.0221	8646	5.5
South Asian	12	49868026	rs3205718	T	C	0.3647	0.0451	0.0068	43054	10.5
South Asian	20	55664224	rs1337243	A	G	0.3348	0.0366	0.0073	43054	6.3
South Asian	11	115568580	rs2446882	A	G	0.2757	0.0355	0.0073	43054	5.9
South Asian	12	82014469	rs9669335	A	G	0.3399	-0.0313	0.0068	43054	5.4
South Asian	21	15024670	rs9636612	A	G	0.5827	0.0311	0.0069	43054	5.2
South Asian	9	68584319	rs17051438	T	C	0.9686	-0.0836	0.0187	43054	5.1
South Asian	8	28203055	rs17411738	T	G	0.5868	0.0339	0.0066	43054	6.6
South Asian	11	112972284	rs11214440	A	G	0.6237	0.033	0.007	43054	5.6
South Asian	11	27648561	rs10501087	T	C	0.7278	0.0336	0.0071	43054	5.7
South Asian	20	6476833	rs6054293	C	G	0.615	-0.0314	0.0069	43054	5.3
South Asian	8	27632442	rs485902	C	G	0.5111	-0.0304	0.0065	43054	5.5
South Asian	18	52608976	rs1221884	A	G	0.3719	-0.0331	0.0071	43054	5.5
South Asian	1	72362538	rs10889947	T	C	0.3474	-0.0344	0.0068	43054	6.4
South Asian	7	75531992	rs809439	A	T	0.4795	-0.0298	0.0067	43054	5.1
South Asian	2	108235714	rs17768274	A	G	0.0352	-0.0932	0.021	43054	5
South Asian	6	107352062	rs2430460	A	G	0.721	0.0372	0.0073	43054	6.5
South Asian	16	28839050	rs62036658	T	G	0.8016	-0.0404	0.0084	43054	5.8
South Asian	5	75669297	rs34358	A	G	0.4231	0.0403	0.0066	43054	9
South Asian	3	108722076	rs189156223	T	C	0.0058	0.2424	0.0497	43054	6
South Asian	20	48329496	rs192535097	T	C	0.9855	-0.1616	0.0319	43054	6.4
South Asian	9	33596757	rs62559914	T	C	0.4858	-0.0374	0.0081	43054	5.4
South Asian	11	115153131	rs11215384	C	G	0.6194	-0.0311	0.0067	43054	5.5
South Asian	6	50817167	rs2744475	C	G	0.6479	-0.0364	0.0069	43054	6.9
South Asian	16	28986790	rs4788115	A	T	0.0437	-0.0843	0.0188	43054	5.1
South Asian	2	180650228	rs10209994	A	C	0.5689	-0.0314	0.0066	43054	5.7
South Asian	16	3965728	rs879620	T	C	0.3723	0.0399	0.0066	43054	8.8
South Asian	16	53664071	rs188807797	A	G	0.008	0.1893	0.0417	43054	5.2
South Asian	14	103521843	rs1136165	T	G	0.6073	0.0305	0.0069	43054	5
South Asian	7	93587222	rs78333642	T	C	0.0682	-0.0702	0.013	43054	7.2
South Asian	4	35032955	rs11930898	T	C	0.0302	0.095	0.0212	43054	5.1
South Asian	17	66552637	rs11079659	A	G	0.4041	0.0296	0.0067	43054	5
South Asian	18	60141746	rs66723169	A	C	0.3347	0.0666	0.0068	43054	21.9
South Asian	20	44060989	rs6103589	T	C	0.9833	0.1259	0.028	43054	5.2
